# Multiple Psychiatric Traits Enriched for Brain Tissues in the Early Postpartum Period

**DOI:** 10.1101/2025.09.07.25335185

**Authors:** Natasha Berthold, Shuyang Yao, Jerry Guintivano

## Abstract

**Background:** The perinatal period is a high-risk time for onset of various psychiatric disorders. However, it is unclear how genetic risk factors for these disorders interact with biological changes associated with pregnancy and postpartum. This study evaluates whether psychiatric genome-wide association study (GWAS) results are enriched within various brain regions across the perinatal period.

**Methods:** Tissue-specific enrichment analyses were conducted to estimate the potential impact of GWAS loci on transcriptional changes in the brain across the perinatal period. GWAS summary statistics were obtained for 26 psychiatric phenotypes. RNA-sequencing data was acquired from four brain regions (hypothalamus, hippocampus, cerebellum, and neocortex) in mice at six timepoints (virgin, 14- and 16-days post-conception, and 1-, 3- and 10-days postpartum).

**Results:** Hippocampus and neocortex in the early postpartum period are significantly enriched (q-value < 0.05) for genetic variants associated with schizophrenia (SCZ), bipolar disorder (BD), depressive symptoms, and major depressive disorder with suicidal features. The most significant enrichment occurred in the neocortex for SCZ and BD, peaking at postpartum day 1 (SCZ p-value = 3.85 × 10^-8^; BD p-value = 6.65 × 10^-5^). In the hippocampus, BD and SCZ were enriched at postpartum day 1 (SCZ p-value = 3.27 × 10^-3^; BD p-value = 4.33 × 10^-3^). No enrichment was observed in cerebellum or hypothalamus for any of the psychiatric traits tested.

**Conclusions:** The results accord with previous epidemiological studies and provide context in which to interpret GWAS results. Understanding the burden of genetic variants across the perinatal period may help prioritise pathways underlying onset of psychiatric disorders outside of pregnancy and postpartum periods.

## Supplemental Table 1 for "Multiple Psychiatric Traits Enriched for Brain Tissues in the Early Postpartum Period"

label	trait	ref	tissue	timepoint	Enrichment	Enrichment_std_error	P	ct_fdr
Schizophrenia	scz2022	35396580	Neocortex	PP1	1.5753296931311114	0.07738997306409286	3.8531257517959716e-8	1.0403439529849123e-6
Schizophrenia	scz2022	35396580	Neocortex	PP10	1.5647250184671462	0.07745838490621997	2.7198618768320415e-7	7.343627067446512e-6
Schizophrenia	scz2022	35396580	Neocortex	PP3	1.5475637121444783	0.0763171901381743	3.587164957297162e-7	9.685345384702337e-6
Schizophrenia	scz2022	35396580	Neocortex	PC16	1.526016466093618	0.07660710819445363	1.912883166310664e-6	5.164784549038792e-5
Schizophrenia	scz2022	35396580	Neocortex	PC14	1.5003215967742909	0.07771524925989448	9.543198218775473e-6	2.5766635190693776e-4
Bipolar Disorder	bip2021-all	34002096	Neocortex	PP1	1.5362619408602922	0.0899707998890712	6.645121121595654e-5	5.986887138242913e-4
Bipolar Disorder Type I	bip2021-BDI	34002096	Neocortex	PP1	1.584142007173416	0.0972547861088309	6.652096820269904e-5	5.986887138242913e-4
Schizophrenia	scz2022	35396580	Neocortex	Virgin	1.4904140269852324	0.07848221867957064	3.858321764260708e-5	0.0010417468763503912
Bipolar Disorder Type I	bip2021-BDI	34002096	Neocortex	PP10	1.5835257096755764	0.09993070298721347	1.4733922054699367e-4	0.0019890794773844145
Bipolar Disorder Type I	bip2021-BDI	34002096	Neocortex	Virgin	1.561063405633578	0.09706637111605268	1.7672072210961343e-4	0.0023857297484797813
Bipolar Disorder Type I	bip2021-BDI	34002096	Neocortex	PC16	1.5167985683187004	0.09661471747715653	5.66005248801349e-4	0.007641070858818211
Bipolar Disorder	bip2021-all	34002096	Neocortex	PP10	1.479473433433835	0.08917423772708127	8.563377957748752e-4	0.007707040161973877
Depressive Symptoms	mdd2019	30718901	Neocortex	PP1	1.3919819808740066	0.10443708761208136	0.0015314913752186854	0.010337566782726126
Bipolar Disorder	bip2021-all	34002096	Neocortex	PP3	1.4558953319694647	0.08446747016064467	7.851601484351045e-4	0.010599662003873911
Bipolar Disorder Type I	bip2021-BDI	34002096	Neocortex	PP3	1.5030588764586374	0.09727770905771108	0.001238912929545366	0.011150216365908294
Bipolar Disorder	bip2021-all	34002096	Neocortex	Virgin	1.4631493282742123	0.09076662453909742	0.0016929651682937585	0.015236686514643827
Bipolar Disorder Type I	bip2021-BDI	34002096	Hippocampus	PP1	1.5678505571642176	0.1009377990798708	5.928598603809343e-4	0.016007216230285226
Bipolar Disorder	bip2021-all	34002096	Neocortex	PC16	1.4338597388324257	0.08641962973374476	0.0021943024798849464	0.019748722318964518
Depressive Symptoms	mdd2019	30718901	Neocortex	PP10	1.3603986479989778	0.1003255202623317	0.003788464417416315	0.02335917445245104
MDD with suicidal features	mdd_subtype_suicide	34997191	Neocortex	PP10	1.5142080173200687	0.1326119415293124	0.004325773046750192	0.02335917445245104
Insomnia	insomnia2021	30804565	Neocortex	PP1	1.4226990909675796	0.11165376371267462	0.0046459734162777044	0.025088256447899606
Bipolar Disorder Type I	bip2021-BDI	34002096	Neocortex	PC14	1.4776913771963454	0.09295300298437842	0.0022131041870685486	0.029876906525425406
Schizophrenia	scz2022	35396580	Hippocampus	PP1	1.4012773341024694	0.08156304060460054	0.003272051908686846	0.03895415148137105
Bipolar Disorder	bip2021-all	34002096	Hippocampus	PP1	1.456657319330709	0.0918669925895566	0.004328239053485672	0.03895415148137105
Depressive Symptoms	mdd2019	30718901	Neocortex	PC14	1.326939488254211	0.09245291335834396	0.004489666254601787	0.040406996291416086
Bipolar Disorder Type I	bip2021-BDI	34002096	Hippocampus	Virgin	1.4996698662067005	0.09744740508913502	0.0020404633264664573	0.05509250981459435
Major Depressive Disorder	mdd2018	29700475	Neocortex	PP1	1.3395480377784543	0.13073377020521093	0.012649406643043148	0.05692232989369417
Insomnia	insomnia2021	30804565	Neocortex	PP10	1.3740696101676628	0.1048157514503971	0.013015231959050744	0.05856854381572835
Major Depressive Disorder	mdd2018	29700475	Neocortex	PC16	1.3548882942006653	0.1304622186789147	0.011331128101346732	0.06440071651505103
Depressive Symptoms	mdd2019	30718901	Neocortex	PC16	1.301918479787079	0.09655346808666544	0.013509310675028918	0.06440071651505103
Insomnia	insomnia2021	30804565	Neocortex	PC16	1.362076694928164	0.10365875601890467	0.014311270336678006	0.06440071651505103
Insomnia	insomnia2021	30804565	Neocortex	PC14	1.353259433813275	0.10412601571058722	0.015191470486480618	0.08236670784477802
Bipolar Disorder	bip2021-all	34002096	Neocortex	PC14	1.381227159922915	0.0877091309627382	0.015253094045329263	0.08236670784477802
MDD Subtype	mdd_subtype_no_anxiety	34997191	Hippocampus	PP1	1.7093004497521358	0.25701091629542516	0.012658102538627092	0.08544219213573287
MDD with suicidal features	mdd_subtype_suicide	34997191	Hippocampus	PP1	1.4423380638419534	0.14715008199228558	0.01587551969762835	0.08572780636719309
Major Depressive Disorder	mdd2018	29700475	Neocortex	PP10	1.3125305616985428	0.12788354183027872	0.023784047326754654	0.09173846826033938
MDD Subtype	mdd_subtype_single	34997191	Neocortex	PP1	1.4438184044338471	0.216015984734153	0.039537451499184084	0.11757575605978465
MDD Subtype	mdd_subtype_no_suicide	34997191	Neocortex	PP1	1.3830762263897909	0.16341162153944752	0.04427222907831285	0.11757575605978465
Anorexia Nervosa	an2019	31308545	Neocortex	PP1	1.280318911407078	0.1434462101467514	0.04998156913216656	0.11757575605978465
MDD Subtype	mdd_subtype_severe_impair	34997191	Neocortex	PP1	1.3978339432234013	0.1512837592964316	0.05047856641708126	0.11757575605978465
MDD with suicidal features	mdd_subtype_suicide	34997191	Neocortex	PP1	1.397037263977434	0.147877599268295	0.05186424646117116	0.11757575605978465
MDD Subtype	mdd_subtype_no_anxiety	34997191	Neocortex	PP1	1.5588796644133225	0.2452815075158686	0.05225589158212651	0.11757575605978465
Schizophrenia	scz2022	35396580	Hippocampus	Virgin	1.3651103304141496	0.07702224722419462	0.009287956768531891	0.12538741637518053
MDD Subtype	mdd_subtype_recurrent	34997191	Neocortex	PP1	1.3804213290660563	0.16148620425277066	0.06966882669680075	0.13507441681265642
MDD Subtype	mdd_subtype_severe	34997191	Neocortex	PP1	1.63364740104488	0.32974801811223886	0.07003858649545147	0.13507441681265642
Anorexia Nervosa	an2019	31308545	Neocortex	PC16	1.2739343579038165	0.1372794132474216	0.04269413001234934	0.1500821778152811
Bipolar Disorder Type II	bip2021-BDII	34002096	Neocortex	PC16	1.683272880608223	0.28621525084859156	0.04979172798221354	0.1500821778152811
MDD Subtype	mdd_subtype_severe_impair	34997191	Neocortex	PC16	1.3794686052889986	0.14157040179817734	0.0500273926050937	0.1500821778152811
MDD with suicidal features	mdd_subtype_suicide	34997191	Neocortex	PP3	1.4148969795914232	0.1476204444489193	0.03367462105318475	0.15525220591663588
Depressive Symptoms	mdd2019	30718901	Neocortex	PP3	1.2463959187948028	0.09143640453820628	0.03546320687617166	0.15525220591663588
Anorexia Nervosa	an2019	31308545	Neocortex	PP3	1.3031682449982185	0.14347432645662725	0.0355100183859981	0.15525220591663588
Insomnia	insomnia2021	30804565	Neocortex	PP3	1.3092038948336615	0.10772270501544876	0.048200186619904994	0.15525220591663588
MDD Subtype	mdd_subtype_ppd	34997191	Neocortex	PP3	1.9905205345705317	0.6242735128723037	0.051595226500239955	0.15525220591663588
Bipolar Disorder Type II	bip2021-BDII	34002096	Neocortex	PP3	1.653684668737144	0.28767831091574514	0.05983540652231667	0.15525220591663588
Major Depressive Disorder	mdd2018	29700475	Neocortex	PP3	1.258825031046368	0.1324788298098194	0.0601433717317722	0.15525220591663588
ECT Treated (any diagnosis)	genect2022-broad	33483693	Neocortex	PP3	1.6656288214919126	0.3362822822305796	0.06951833329197166	0.15525220591663588
MDD Subtype	mdd_subtype_severe_impair	34997191	Neocortex	PP3	1.3532765533283817	0.15028794510505117	0.07366467038701996	0.15525220591663588
ECT Treated (MDD diagnosis)	genect2022-narrow	33483693	Neocortex	PP3	1.7716445190245784	0.48653190292411647	0.07475106210800986	0.15525220591663588
MDD Subtype	mdd_subtype_anxiety	34997191	Neocortex	PP1	1.2656928119791535	0.13915467165311188	0.08957588351264445	0.16123659032276003
Schizophrenia	scz2022	35396580	Hippocampus	PP3	1.3678766522864538	0.07282950680778613	0.00623442096612703	0.1683293660854298
MDD Subtype	mdd_subtype_atypical	34997191	Neocortex	PP1	1.679720622543885	0.4751472510407427	0.10028589957092215	0.16923245552593114
Insomnia	insomnia2021	30804565	Neocortex	Virgin	1.3709508409118512	0.11784476897391924	0.02607596881323737	0.17601278948935226
MDD Subtype	mdd_subtype_severe	34997191	Neocortex	PC14	1.7096796611470426	0.335060553180679	0.04023350134713333	0.18105075606209997
MDD Subtype	mdd_subtype_early	34997191	Neocortex	PP1	1.2921584216001785	0.1574698346370361	0.11890782342644945	0.18885360191259618
MDD Subtype	mdd_subtype_single	34997191	Neocortex	PC14	1.437059001359886	0.2256091736360639	0.05475670491347451	0.18901247573999036
Anorexia Nervosa	an2019	31308545	Neocortex	PC14	1.2554198141280568	0.1391903823817084	0.0560036965155527	0.18901247573999036
MDD Subtype	mdd_subtype_no_suicide	34997191	Neocortex	Virgin	1.38379499180677	0.15303455472350155	0.03544858660129713	0.1914223676470045
MDD Subtype	mdd_subtype_recurrent	34997191	Neocortex	PP10	1.3810121709694676	0.14646628780606186	0.05754446866112961	0.19421258173131245
MDD Subtype	mdd_subtype_ppd	34997191	Neocortex	PP1	1.72429112475081	0.6042846318017593	0.13582006712484673	0.1970860426798499
ECT Treated (MDD diagnosis)	genect2022-narrow	33483693	Neocortex	PP1	1.652652727692716	0.4929377380867034	0.1386901781821166	0.1970860426798499
MDD Subtype	mdd_subtype_single	34997191	Neocortex	PP3	1.34296608276294	0.22419592619858625	0.1052493164396503	0.20298082456218272
MDD Subtype	mdd_subtype_no_suicide	34997191	Neocortex	PP10	1.3475411462226887	0.16306093181694362	0.06881696515519109	0.20645089546557327
MDD Subtype	mdd_subtype_typical	34997191	Neocortex	PP1	1.2447172476408832	0.14656399984056817	0.15856238523891375	0.21405922007253358
Bipolar Disorder Type I	bip2021-BDI	34002096	Hippocampus	PC14	1.4715446565548511	0.09586242698987388	0.007968533555253288	0.21515040599183877
MDD Subtype	mdd_subtype_early	34997191	Neocortex	PP3	1.27923173663808	0.15525807814972134	0.1200089222516697	0.21601606005300547
MDD Subtype	mdd_subtype_early	34997191	Neocortex	PP10	1.3139824618202989	0.1503187318820527	0.09401359169455359	0.23221812609463643
MDD Subtype	mdd_subtype_severe_impair	34997191	Neocortex	PP10	1.3339405723146835	0.1389113445959123	0.09892723174502405	0.23221812609463643
Anorexia Nervosa	an2019	31308545	Neocortex	PP10	1.2265915530723186	0.13175919257950153	0.10849967666711524	0.23221812609463643
MDD Subtype	mdd_subtype_single	34997191	Neocortex	PP10	1.365233220517171	0.2241041503333756	0.11180872737889902	0.23221812609463643
ECT Treated (any diagnosis)	genect2022-broad	33483693	Neocortex	PP10	1.552270927446629	0.32207326534848535	0.1236665108957894	0.23849969958473669
Bipolar Disorder	bip2021-all	34002096	Hippocampus	Virgin	1.3722363015592132	0.08523961049323277	0.026916098206364092	0.24224488385727683
Bipolar Disorder Type II	bip2021-BDII	34002096	Neocortex	PP1	1.4717633449983414	0.3197183378383902	0.20526428921959883	0.2561529243843615
Postpartum Depression	ppd	TBD	Neocortex	PP1	1.311276564787587	0.31384440610101916	0.20871719764651675	0.2561529243843615
Major Depressive Disorder	mdd2018	29700475	Neocortex	PC14	1.2398536371162994	0.1293067235945465	0.08608790771560815	0.25826372314682444
MDD Subtype	mdd_subtype_no_suicide	34997191	Neocortex	PP3	1.2808852614219972	0.1719955541058506	0.15704090023059625	0.26500651913913115
MDD Subtype	mdd_subtype_no_anxiety	34997191	Neocortex	PP3	1.364240655120783	0.22402379285923615	0.17937594754071673	0.2746955456766647
MDD Subtype	mdd_subtype_severe	34997191	Neocortex	PP3	1.4357179945600127	0.350299578081515	0.18761619766995086	0.2746955456766647
MDD Subtype	mdd_subtype_atypical	34997191	Neocortex	PP3	1.4600536232116608	0.4918050414489425	0.19330427288357888	0.2746955456766647
MDD Subtype	mdd_subtype_moderate_impair	34997191	Neocortex	PP1	1.284851346799324	0.17156525903848888	0.23620988090926232	0.2772898601978297
MDD Subtype	mdd_subtype_typical	34997191	Hippocampus	PP1	1.3116053715965872	0.15392375466791927	0.0654944896027797	0.29472520321250867
MDD Subtype	mdd_subtype_no_anxiety	34997191	Neocortex	PP10	1.3726637837622182	0.2156730807182415	0.16702552965638262	0.30064595338148875
MDD Subtype	mdd_subtype_no_anxiety	34997191	Neocortex	PC16	1.4278162392426434	0.21986162337042817	0.11958362855193116	0.31153556977041724
MDD with suicidal features	mdd_subtype_suicide	34997191	Neocortex	PC16	1.3230066787903831	0.14379672017625147	0.1277878006848444	0.31153556977041724
MDD Subtype	mdd_subtype_severe	34997191	Neocortex	PC16	1.462258228117742	0.3260691398472996	0.15355452539517733	0.31153556977041724
MDD Subtype	mdd_subtype_no_suicide	34997191	Neocortex	PC16	1.2731358606274874	0.1647940717271197	0.16208892604067415	0.31153556977041724
MDD Subtype	mdd_subtype_single	34997191	Neocortex	PC16	1.2763081119319173	0.20294840808432835	0.1664252862282104	0.31153556977041724
MDD Subtype	mdd_subtype_recurrent	34997191	Neocortex	PC16	1.2825944441823172	0.144307226037538	0.17307531653912067	0.31153556977041724
ECT Treated (MDD diagnosis)	genect2022-narrow	33483693	Neocortex	PC16	1.520216837314319	0.4717770690425932	0.18833727625234853	0.31781915367583813
Bipolar Disorder Type II	bip2021-BDII	34002096	Neocortex	PP10	1.460620517069875	0.2788715811964288	0.1909234169879398	0.32218326616714843
MDD Subtype	mdd_subtype_severe_impair	34997191	Hippocampus	PP1	1.356648494173242	0.17914913221741968	0.08570091336747032	0.33056066584595695
MDD Subtype	mdd_subtype_single	34997191	Neocortex	Virgin	1.4275009143797324	0.2392654575131614	0.07770481867048651	0.33192398850190713
MDD with suicidal features	mdd_subtype_suicide	34997191	Neocortex	Virgin	1.3626989400340983	0.13691856543742578	0.08605436738938332	0.33192398850190713
ECT Treated (MDD diagnosis)	genect2022-narrow	33483693	Neocortex	PP10	1.4938677941315712	0.4662673940456493	0.21743635337955025	0.33302950297316364
MDD Subtype	mdd_subtype_late	34997191	Neocortex	PP10	1.4511652912945965	0.295579160812433	0.22201966864877576	0.33302950297316364
Depressive Symptoms	mdd2019	30718901	Neocortex	Virgin	1.2173039573885274	0.08809062115209754	0.10057934167014126	0.33945527813672677
MDD Subtype	mdd_subtype_atypical	34997191	Neocortex	PP10	1.431085094730059	0.4792110754896399	0.2502898111924452	0.3556749948524221
MDD Subtype	mdd_subtype_recurrent	34997191	Hippocampus	PP1	1.270793143438251	0.1487203498350285	0.10842247142198325	0.36592584104919346
MDD Subtype	mdd_subtype_anxiety	34997191	Neocortex	PP10	1.170692680061932	0.13182484181373583	0.27533756833925516	0.3717057172579945
MDD Subtype	mdd_subtype_ppd	34997191	Neocortex	PC16	1.5318085126798346	0.5958806893406987	0.23544714666963662	0.37394546824001107
ECT Treated (any diagnosis)	genect2022-broad	33483693	Neocortex	PP1	1.345274546148235	0.32776677432616563	0.3324129971464802	0.37396462178979023
Insomnia	insomnia2021	30804565	Hippocampus	PP1	1.2583234763454436	0.1099569392603763	0.12541740315513972	0.37625220946541915
MDD Subtype	mdd_subtype_moderate_impair	34997191	Hippocampus	PP1	1.313407860195967	0.1752883475368217	0.15624318449127506	0.38153128843391393
MDD Subtype	mdd_subtype_late	34997191	Hippocampus	PP1	1.5446050958282045	0.3452498212310755	0.16546951474826166	0.38153128843391393
MDD Subtype	mdd_subtype_single	34997191	Hippocampus	PP1	1.2480565165287612	0.25444168817687246	0.18471491756745606	0.38153128843391393
MDD Subtype	mdd_subtype_no_suicide	34997191	Hippocampus	PP1	1.2223518702211886	0.16420407980577306	0.19688494092961628	0.38153128843391393
ECT Treated (any diagnosis)	genect2022-broad	33483693	Hippocampus	PP1	1.450203204906392	0.3436455121586078	0.1978310384472146	0.38153128843391393
MDD Subtype	mdd_subtype_recurrent	34997191	Neocortex	PP3	1.2094949325634134	0.14894476908607537	0.2863151589004388	0.3865254645155924
Bipolar Disorder Type I	bip2021-BDI	34002096	Hippocampus	PP10	1.4663644681185044	0.09705215899319508	0.01513452975062024	0.3916197572852883
Bipolar Disorder	bip2021-all	34002096	Hippocampus	PP10	1.3878907667954357	0.08611025752458984	0.029008870910021356	0.3916197572852883
ECT Treated (any diagnosis)	genect2022-broad	33483693	Neocortex	PC14	1.508165163468965	0.3055293690756425	0.1502560919385666	0.4028771328868011
MDD Subtype	mdd_subtype_no_suicide	34997191	Neocortex	PC14	1.254023022079421	0.1564630148560803	0.1674378353585575	0.4028771328868011
MDD Subtype	mdd_subtype_anxiety	34997191	Neocortex	PC14	1.1981172202340655	0.12957628456434622	0.17905650350524493	0.4028771328868011
Major Depressive Disorder	mdd2018	29700475	Neocortex	Virgin	1.1954830091463695	0.1119502397815823	0.15101494595735154	0.4105895368395025
Bipolar Disorder Type II	bip2021-BDII	34002096	Neocortex	Virgin	1.5176451032718707	0.310657853659844	0.1603313552053649	0.4105895368395025
MDD Subtype	mdd_subtype_severe_impair	34997191	Neocortex	Virgin	1.299870922203946	0.14265247416200844	0.1809092129565244	0.4105895368395025
MDD Subtype	mdd_subtype_recurrent	34997191	Neocortex	Virgin	1.2954753088602933	0.15235429374417878	0.18914858767895248	0.4105895368395025
MDD Subtype	mdd_subtype_no_anxiety	34997191	Neocortex	Virgin	1.3699602765614531	0.22285060312918176	0.19769125847827895	0.4105895368395025
MDD with suicidal features	mdd_subtype_suicide	34997191	Neocortex	PC14	1.277945046165908	0.13891807972600242	0.19932909969301826	0.41399120705473025
MDD Subtype	mdd_subtype_ppd	34997191	Neocortex	PC14	1.515062917859283	0.5327878075602256	0.23698679227984054	0.4289854722303418
MDD Subtype	mdd_subtype_early	34997191	Neocortex	PC14	1.205434138430257	0.14417269069914226	0.24847522421938106	0.4289854722303418
MDD Subtype	mdd_subtype_severe_impair	34997191	Neocortex	PC14	1.2492649789550077	0.14805071391360247	0.25421361317353586	0.4289854722303418
MDD Subtype	mdd_subtype_early	34997191	Neocortex	PC16	1.1967636153721486	0.149262945974706	0.300772321852079	0.4324557913031969
MDD Subtype	mdd_subtype_typical	34997191	Neocortex	PC16	1.1723255295565973	0.1476242882357399	0.3081363258439811	0.4324557913031969
MDD Subtype	mdd_subtype_atypical	34997191	Neocortex	PC16	1.323569832193525	0.4770553656761178	0.3203376231875532	0.4324557913031969
MDD Subtype	mdd_subtype_typical	34997191	Neocortex	PP10	1.1661320742822243	0.1387129551238032	0.33696468169074056	0.4332403050309522
ECT Treated (any diagnosis)	genect2022-broad	33483693	Neocortex	PC16	1.309253290103805	0.3149295523993076	0.34062309862136	0.4364157044505509
MDD Subtype	mdd_subtype_anxiety	34997191	Neocortex	PC16	1.1275946094736635	0.13277982362694016	0.35559798140415255	0.4364157044505509
MDD Subtype	mdd_subtype_late	34997191	Neocortex	PP1	1.2973360700556686	0.30103819393837056	0.40523813131639275	0.4376571818217042
ECT Treated (any diagnosis)	genect2022-broad	33483693	Neocortex	Virgin	1.4145406198874442	0.30216643910693386	0.24692293735732018	0.44899996123528485
MDD Subtype	mdd_subtype_late	34997191	Neocortex	Virgin	1.4185146641991406	0.29886748026753224	0.25850097389515003	0.44899996123528485
Anorexia Nervosa	an2019	31308545	Neocortex	Virgin	1.144771797395271	0.1302761655468274	0.26762052889303944	0.44899996123528485
MDD Subtype	mdd_subtype_early	34997191	Neocortex	Virgin	1.2026154371659412	0.12816597432131582	0.2827036792962905	0.44899996123528485
MDD Subtype	mdd_subtype_atypical	34997191	Neocortex	Virgin	1.3377979801246265	0.5103281475887143	0.30538651023039776	0.45807976534559663
MDD Subtype	mdd_subtype_ppd	34997191	Hippocampus	PP1	1.3109374712628168	0.5467483429324883	0.27360844000504037	0.46551679655052824
Depressive Symptoms	mdd2019	30718901	Hippocampus	PP1	1.1098390014047843	0.09540249693914268	0.275861805363276	0.46551679655052824
Bipolar Disorder Type I	bip2021-BDI	34002096	Hippocampus	PP3	1.4164578125642122	0.096979101165612	0.034801377194545235	0.4698185921263607
MDD Subtype	mdd_subtype_typical	34997191	Neocortex	Virgin	1.1714394119641685	0.14608583126932145	0.33368095994601543	0.4716613876545971
ECT Treated (MDD diagnosis)	genect2022-narrow	33483693	Neocortex	Virgin	1.3068451290457	0.4092585347590131	0.3640984969277262	0.4716613876545971
Postpartum Depression	ppd	TBD	Neocortex	Virgin	1.1756530232939122	0.2689827370393282	0.3668477459535755	0.4716613876545971
Postpartum Depression	ppd	TBD	Neocortex	PC16	1.132006705330421	0.2855489988618815	0.407177251754836	0.47799068684263357
Postpartum Depression	ppd	TBD	Neocortex	PP10	1.131973695863594	0.2845451035033132	0.39061291220523287	0.4793885740700585
MDD Subtype	mdd_subtype_anxiety	34997191	Neocortex	Virgin	1.127976448514904	0.12560777042301405	0.39131144213762137	0.4802458608052626
MDD Subtype	mdd_subtype_mild_impair	34997191	Neocortex	PP1	1.17951458452132	0.19935798620017484	0.46420034086781414	0.4820542001319609
MDD Subtype	mdd_subtype_severe	34997191	Neocortex	PP10	1.207867327066336	0.35462524808533674	0.41760142263403055	0.48847350528969713
MDD Subtype	mdd_subtype_moderate_impair	34997191	Neocortex	PP10	1.2008096843147076	0.15686920221493036	0.43419867136861967	0.48847350528969713
MDD Subtype	mdd_subtype_anxiety	34997191	Hippocampus	PP1	1.1239875216729194	0.13759046708501346	0.32338914609700287	0.49985086925822125
ECT Treated (MDD diagnosis)	genect2022-narrow	33483693	Hippocampus	PP1	1.3474403524183116	0.5242643720537116	0.33405272096353955	0.49985086925822125
MDD Subtype	mdd_subtype_mild	34997191	Hippocampus	PP1	1.2189287784976528	0.33755012697642195	0.3517469079965261	0.49985086925822125
MDD Subtype	mdd_subtype_ppd	34997191	Neocortex	PP10	1.151910952420228	0.5771629596792753	0.4800737504369432	0.5000541032530397
MDD Subtype	mdd_subtype_mild_impair	34997191	Neocortex	PP10	1.1785653962271858	0.18731019685884864	0.4815335809103345	0.5000541032530397
Postpartum Depression	ppd	TBD	Neocortex	PP3	1.117732306155395	0.2715179792375449	0.4032493161261901	0.5082062918592162
MDD Subtype	mdd_subtype_typical	34997191	Neocortex	PP3	1.1239583258475434	0.15139321063331407	0.41409401558899095	0.5082062918592162
MDD Subtype	mdd_subtype_ppd	34997191	Neocortex	Virgin	1.2551564256685102	0.5830539097627858	0.4332469498975824	0.5085942455319445
MDD Subtype	mdd_subtype_anxiety	34997191	Neocortex	PP3	1.0949126072970878	0.1374897144201054	0.4337500735088592	0.5091848689017043
MDD Subtype	mdd_subtype_atypical	34997191	Hippocampus	PP1	1.2922294944675083	0.5106335628038915	0.3782240081457404	0.5106024109967496
MDD Subtype	mdd_subtype_late	34997191	Neocortex	PC16	1.236782216006014	0.273721315358284	0.45689494467701575	0.5140068127616427
MDD Subtype	mdd_subtype_recurrent	34997191	Neocortex	PC14	1.2103262922767872	0.1480641433448502	0.3299918907518664	0.524104767664729
MDD Subtype	mdd_subtype_late	34997191	Neocortex	PC14	1.3117391608121247	0.2918119723006038	0.36514213546789553	0.5477132032018432
MDD Subtype	mdd_subtype_late	34997191	Neocortex	PP3	1.221577712020076	0.3043187354243805	0.4916791719615885	0.5531390684567871
Bipolar Disorder	bip2021-all	34002096	Hippocampus	PC14	1.334677876212905	0.08845659346412406	0.08424690130737278	0.5589907586554372
MDD Subtype	mdd_subtype_single	34997191	Hippocampus	PC14	1.312621455516853	0.24428440925047887	0.09960753497412556	0.5589907586554372
Schizophrenia	scz2022	35396580	Hippocampus	PC14	1.2623024050477734	0.07141612109598519	0.11064863424837823	0.5589907586554372
MDD Subtype	mdd_subtype_no_suicide	34997191	Hippocampus	PC14	1.2390967826925854	0.16055887315844833	0.14342557027584923	0.5589907586554372
ECT Treated (MDD diagnosis)	genect2022-narrow	33483693	Hippocampus	PC14	1.667021189112646	0.5488672038789756	0.15208971732589238	0.5589907586554372
MDD Subtype	mdd_subtype_typical	34997191	Hippocampus	PC14	1.2053768150839703	0.1435335273185615	0.1610291309341001	0.5589907586554372
Bipolar Disorder Type II	bip2021-BDII	34002096	Hippocampus	PC14	1.4531587489096915	0.2680109328689872	0.2114844523645627	0.5589907586554372
MDD Subtype	mdd_subtype_mild_impair	34997191	Hippocampus	PC14	1.2793923277043282	0.1970449719316314	0.2172486563270719	0.5589907586554372
MDD Subtype	mdd_subtype_moderate_impair	34997191	Hippocampus	PC14	1.2481953059386612	0.17324233446500603	0.22247843618152063	0.5589907586554372
ECT Treated (any diagnosis)	genect2022-broad	33483693	Hippocampus	PC14	1.44390052685158	0.34865833081698644	0.22773697574851148	0.5589907586554372
MDD Subtype	mdd_subtype_mild	34997191	Neocortex	PP10	1.1391694576648486	0.28137358771998155	0.5590245089636161	0.5590245089636161
MDD Subtype	mdd_subtype_no_anxiety	34997191	Neocortex	PC14	1.230595934340854	0.2305437254797086	0.40270324762331633	0.5722625097805022
MDD Subtype	mdd_subtype_typical	34997191	Neocortex	PC14	1.1201636511336617	0.1431928552910389	0.4304542084490365	0.5811131814061993
MDD Subtype	mdd_subtype_mild	34997191	Hippocampus	Virgin	1.4992660493945618	0.30496023210315015	0.12374860829569723	0.6079212017745576
MDD Subtype	mdd_subtype_no_suicide	34997191	Hippocampus	Virgin	1.3095886534608487	0.17052218973516337	0.1266287713035139	0.6079212017745576
MDD Subtype	mdd_subtype_single	34997191	Hippocampus	Virgin	1.320233272237818	0.22678110421536893	0.1406586884624622	0.6079212017745576
Insomnia	insomnia2021	30804565	Hippocampus	Virgin	1.2427075235637983	0.09744268190220762	0.16411059872461953	0.6079212017745576
ECT Treated (any diagnosis)	genect2022-broad	33483693	Hippocampus	Virgin	1.412373416754363	0.3055644044343144	0.20094348891122404	0.6079212017745576
MDD Subtype	mdd_subtype_late	34997191	Hippocampus	Virgin	1.4404165752009968	0.28120070612664194	0.20648924850634354	0.6079212017745576
MDD Subtype	mdd_subtype_no_anxiety	34997191	Hippocampus	Virgin	1.328191468019111	0.21336886373140865	0.2251560006572435	0.6079212017745576
MDD Subtype	mdd_subtype_atypical	34997191	Neocortex	PC14	1.134995174249943	0.5039635874984935	0.47813115980197207	0.6147400626025356
Bipolar Disorder Type II	bip2021-BDII	34002096	Neocortex	PC14	1.2012464428431842	0.292091349372908	0.5209059496834756	0.6170189975773416
ECT Treated (MDD diagnosis)	genect2022-narrow	33483693	Neocortex	PC14	1.1155446073817328	0.4460262157583535	0.5256087757140316	0.6170189975773416
MDD Subtype	mdd_subtype_mild	34997191	Neocortex	PP1	1.037679792361172	0.3144869496979989	0.6208845770567809	0.6208845770567809
MDD Subtype	mdd_subtype_mild_impair	34997191	Hippocampus	Virgin	1.26722073614194	0.18226267442013816	0.270529248560603	0.6238228209642928
Bipolar Disorder Type II	bip2021-BDII	34002096	Hippocampus	Virgin	1.3947656167479343	0.25940029458411834	0.2832287703003563	0.6238228209642928
MDD Subtype	mdd_subtype_ppd	34997191	Hippocampus	Virgin	1.374794005031433	0.5078136859949042	0.30035913601984465	0.6238228209642928
ECT Treated (MDD diagnosis)	genect2022-narrow	33483693	Hippocampus	Virgin	1.3310154846560207	0.4517485859441509	0.32511359524890526	0.6270047908371744
Bipolar Disorder Type II	bip2021-BDII	34002096	Hippocampus	PP1	1.2669742116283695	0.27266915289249105	0.49557659054202285	0.6365092443740712
Postpartum Depression	ppd	TBD	Hippocampus	PP1	1.0070566081967556	0.32594107521692983	0.5186371620825765	0.6365092443740712
MDD Subtype	mdd_subtype_typical	34997191	Hippocampus	Virgin	1.1653937545995772	0.14692450852022415	0.35410394637377574	0.6373871034727964
MDD Subtype	mdd_subtype_severe	34997191	Neocortex	Virgin	1.079002024533631	0.34091806316431056	0.5717646265782192	0.6432352049004967
MDD Subtype	mdd_subtype_moderate_impair	34997191	Neocortex	Virgin	1.132182434442982	0.1628129370019023	0.6258252195305548	0.6758912370929993
Bipolar Disorder	bip2021-all	34002096	Hippocampus	PP3	1.3327858373201786	0.0831629691050318	0.08473054346431352	0.7014628642230039
MDD Subtype	mdd_subtype_anxiety	34997191	Hippocampus	PP3	1.2499996020295132	0.14321145366738036	0.1039204243293339	0.7014628642230039
MDD Subtype	mdd_subtype_mild	34997191	Neocortex	PC16	1.0387203563777925	0.30066505910297414	0.6542871508297559	0.7066301228961364
MDD Subtype	mdd_subtype_mild	34997191	Neocortex	PP3	0.9992133264537398	0.3100891390414767	0.6641654494353681	0.7172986853901977
MDD with suicidal features	mdd_subtype_suicide	34997191	Hippocampus	PC14	1.1753792758780928	0.140961476122742	0.35192564066400445	0.7176586149609201
MDD Subtype	mdd_subtype_no_anxiety	34997191	Hippocampus	PC14	1.1998545571576618	0.24130324381743876	0.38208690365711073	0.7176586149609201
MDD Subtype	mdd_subtype_anxiety	34997191	Hippocampus	PC14	1.0855419026154225	0.13888438000910328	0.40682784401597294	0.7176586149609201
MDD Subtype	mdd_subtype_severe_impair	34997191	Hippocampus	PC14	1.1475882037536138	0.16965045096365225	0.41073567448515713	0.7176586149609201
Insomnia	insomnia2021	30804565	Hippocampus	PC14	1.1369079711598082	0.10830457162964888	0.44023726974918587	0.7176586149609201
MDD Subtype	mdd_subtype_late	34997191	Hippocampus	PC14	1.2208943335778426	0.3089279389810478	0.45185912793835714	0.7176586149609201
MDD with suicidal features	mdd_subtype_suicide	34997191	Hippocampus	PP3	1.2988158493936943	0.13122494067253737	0.13415104091541863	0.7226791366966152
MDD Subtype	mdd_subtype_single	34997191	Hippocampus	PP3	1.2602975134380332	0.23142731496671512	0.18327262202770045	0.7226791366966152
Bipolar Disorder Type II	bip2021-BDII	34002096	Hippocampus	PP3	1.4733963462770128	0.24581040334581272	0.19148672489269714	0.7226791366966152
ECT Treated (any diagnosis)	genect2022-broad	33483693	Hippocampus	PP3	1.414049638940426	0.31950003379616093	0.23302301720748675	0.7226791366966152
MDD Subtype	mdd_subtype_moderate_impair	34997191	Hippocampus	PP3	1.2274203854055754	0.15103730949987954	0.3283115406144578	0.7226791366966152
MDD Subtype	mdd_subtype_mild	34997191	Hippocampus	PP3	1.2664338327373703	0.3191854163119779	0.34949316675451925	0.7226791366966152
MDD Subtype	mdd_subtype_typical	34997191	Hippocampus	PP3	1.1473529955103692	0.13752405454155417	0.35228966856608424	0.7226791366966152
ECT Treated (MDD diagnosis)	genect2022-narrow	33483693	Hippocampus	PP3	1.2927366277189525	0.4664558638709273	0.3698773901145267	0.7226791366966152
Depressive Symptoms	mdd2019	30718901	Hippocampus	PP3	1.1011040543734114	0.08720582451397513	0.39729376523389515	0.7226791366966152
Insomnia	insomnia2021	30804565	Hippocampus	PP3	1.1627302571342637	0.09824315989526208	0.40438197187185687	0.7226791366966152
MDD Subtype	mdd_subtype_no_suicide	34997191	Hippocampus	PP3	1.1320723043353276	0.15567226027400682	0.4240701878857088	0.7226791366966152
MDD Subtype	mdd_subtype_severe_impair	34997191	Hippocampus	PP3	1.1513089667426677	0.1620720750390217	0.4761816279596275	0.7226791366966152
MDD Subtype	mdd_subtype_late	34997191	Hippocampus	PP3	1.2334331358087092	0.2888613783595794	0.48173605379832674	0.7226791366966152
MDD Subtype	mdd_subtype_recurrent	34997191	Hippocampus	PP3	1.132373088291905	0.14760792905039888	0.48178609113107684	0.7226791366966152
Anorexia Nervosa	an2019	31308545	Hippocampus	PP1	0.9992766722305912	0.14165939103898786	0.6529736877402195	0.7267469915516879
Major Depressive Disorder	mdd2018	29700475	Hippocampus	PP1	0.9664058158108378	0.14221180724508273	0.677039821020985	0.7267469915516879
MDD Subtype	mdd_subtype_severe	34997191	Hippocampus	PP1	0.9024311509567045	0.3375622447196167	0.6954392676732589	0.7267469915516879
MDD Subtype	mdd_subtype_mild_impair	34997191	Hippocampus	PP1	1.022309651289387	0.19614893557846655	0.6998304363090327	0.7267469915516879
MDD Subtype	mdd_subtype_recurrent	34997191	Hippocampus	PC14	1.0867470000782309	0.15707138920745473	0.48570019678745924	0.7285502951811889
MDD Subtype	mdd_subtype_moderate_impair	34997191	Neocortex	PP3	1.07965517392684	0.1650404937185598	0.707559351847374	0.734773173072273
Postpartum Depression	ppd	TBD	Neocortex	PC14	0.9304855248140078	0.27763396369531906	0.6783821552068585	0.7366665235503181
MDD Subtype	mdd_subtype_moderate_impair	34997191	Neocortex	PC14	1.083774583367767	0.1659821808993871	0.6820986329169612	0.7366665235503181
MDD Subtype	mdd_subtype_moderate_impair	34997191	Neocortex	PC16	1.070681036995885	0.1688715525027863	0.7245655500914946	0.7521385810817884
MDD Subtype	mdd_subtype_mild_impair	34997191	Neocortex	PC16	1.0383876626553403	0.18556454920602375	0.7521385810817884	0.7521385810817884
Anorexia Nervosa	an2019	31308545	Hippocampus	PP3	1.0328560581406097	0.12690644281555913	0.5840265983459983	0.7703627624266293
MDD Subtype	mdd_subtype_ppd	34997191	Hippocampus	PP3	0.9809735498226776	0.4580303654491847	0.5847600526822145	0.7703627624266293
Postpartum Depression	ppd	TBD	Hippocampus	PP3	0.9880406829496476	0.28390852470586453	0.5992118746670776	0.7703627624266293
MDD Subtype	mdd_subtype_early	34997191	Hippocampus	PP3	1.0733137516232476	0.1395994298293872	0.6393461626994192	0.7703627624266293
MDD Subtype	mdd_subtype_no_anxiety	34997191	Hippocampus	PP3	1.077679016266451	0.23174819142786096	0.6562349457708323	0.7703627624266293
MDD Subtype	mdd_subtype_recurrent	34997191	Hippocampus	Virgin	1.148192225734585	0.15079828224238298	0.47253758537163815	0.7737031182539835
MDD Subtype	mdd_subtype_anxiety	34997191	Hippocampus	Virgin	1.0954121967295138	0.1322331696002559	0.4871464077895452	0.7737031182539835
MDD Subtype	mdd_subtype_mild	34997191	Neocortex	PC14	0.9562590256189588	0.30566635051328944	0.745343095512191	0.7740101376472753
MDD Subtype	mdd_subtype_mild_impair	34997191	Neocortex	PC14	1.0267692138977984	0.19554050818289012	0.7770278008667371	0.7770278008667371
MDD Subtype	mdd_subtype_severe_impair	34997191	Hippocampus	Virgin	1.1493320731649732	0.15479378653284312	0.5200840136693987	0.7801260205040981
MDD Subtype	mdd_subtype_mild	34997191	Neocortex	Virgin	0.9486701647347144	0.2894248640809645	0.7876529679026875	0.7947327236586031
MDD Subtype	mdd_subtype_mild_impair	34997191	Neocortex	Virgin	1.0250672631412034	0.18937318774562165	0.7947327236586031	0.7947327236586031
Major Depressive Disorder	mdd2018	29700475	Cerebellum	PP1	1.30106362934084	0.1631345448063121	0.051376794514958135	0.7954581182842541
MDD Subtype	mdd_subtype_severe_impair	34997191	Cerebellum	PP1	1.3020848058788774	0.1598131304463762	0.11245157530106686	0.7954581182842541
Anorexia Nervosa	an2019	31308545	Cerebellum	PP1	1.2759588538248237	0.167005667189626	0.11427780061220538	0.7954581182842541
MDD Subtype	mdd_subtype_late	34997191	Cerebellum	PP1	1.5219262788074543	0.30254762444795613	0.19372505761426306	0.7954581182842541
Insomnia	insomnia2021	30804565	Cerebellum	PP1	1.2469062562603328	0.11045851418060372	0.2291675185801647	0.7954581182842541
MDD Subtype	mdd_subtype_mild	34997191	Cerebellum	PP1	1.2865528426689663	0.31212057500152546	0.2592766202971706	0.7954581182842541
MDD Subtype	mdd_subtype_atypical	34997191	Cerebellum	PP1	1.585952875867614	0.5797581408343135	0.2736840787429322	0.7954581182842541
Depressive Symptoms	mdd2019	30718901	Cerebellum	PP1	1.0598692935686964	0.1006875647743146	0.44869462181970166	0.7954581182842541
Bipolar Disorder	bip2021-all	34002096	Cerebellum	PP1	1.273100496493111	0.091024819937751	0.4608696111437365	0.7954581182842541
Bipolar Disorder Type I	bip2021-BDI	34002096	Cerebellum	PP1	1.3105733791115783	0.09475689208543515	0.4757807899170875	0.7954581182842541
MDD Subtype	mdd_subtype_single	34997191	Cerebellum	PP1	1.022671276745327	0.2591355522585589	0.5144758112633651	0.7954581182842541
Bipolar Disorder Type II	bip2021-BDII	34002096	Cerebellum	PP1	1.265726452555045	0.32354497399936666	0.5223865569156084	0.7954581182842541
MDD Subtype	mdd_subtype_no_suicide	34997191	Cerebellum	PP1	1.0940125156943037	0.17087840311979316	0.5234696883990587	0.7954581182842541
MDD Subtype	mdd_subtype_early	34997191	Cerebellum	PP1	1.0855615937591552	0.13928095949033262	0.5676358556945692	0.7954581182842541
MDD Subtype	mdd_subtype_ppd	34997191	Cerebellum	PP1	0.8495722958181962	0.593133632658899	0.5678099562817174	0.7954581182842541
MDD Subtype	mdd_subtype_moderate_impair	34997191	Cerebellum	PP1	1.113535082945749	0.17990489327961864	0.6088390955374048	0.7954581182842541
MDD with suicidal features	mdd_subtype_suicide	34997191	Cerebellum	PP1	1.0970099792526704	0.14500382589903943	0.6455556239718688	0.7954581182842541
Postpartum Depression	ppd	TBD	Cerebellum	PP1	0.9105663355230132	0.33903364194321584	0.6513738913971522	0.7954581182842541
MDD Subtype	mdd_subtype_no_anxiety	34997191	Cerebellum	PP1	1.0717836009055683	0.2241535658239915	0.6515232688434146	0.7954581182842541
ECT Treated (any diagnosis)	genect2022-broad	33483693	Cerebellum	PP1	1.1423701576250112	0.3958900937257615	0.6612617417350405	0.7954581182842541
MDD Subtype	mdd_subtype_severe	34997191	Cerebellum	PP1	0.9029661801055708	0.3833554622318347	0.6703928681308721	0.7954581182842541
MDD Subtype	mdd_subtype_anxiety	34997191	Cerebellum	PP1	1.0106165431969003	0.15117166187454847	0.6720084927044704	0.7954581182842541
Schizophrenia	scz2022	35396580	Cerebellum	PP1	1.1893959602342414	0.08156385456509478	0.6776124711310312	0.7954581182842541
Schizophrenia	scz2022	35396580	Hippocampus	PP10	1.2830342498614369	0.07449241763125976	0.09024419638800418	0.8035068317187278
MDD with suicidal features	mdd_subtype_suicide	34997191	Hippocampus	PP10	1.28045404314125	0.13819911994295309	0.11903804914351523	0.8035068317187278
Anorexia Nervosa	an2019	31308545	Hippocampus	Virgin	1.0463613229287223	0.12350501829877054	0.6062701292149173	0.8044334797262953
MDD Subtype	mdd_subtype_severe	34997191	Hippocampus	Virgin	1.0347526692741875	0.32382906172660353	0.6171062102322044	0.8044334797262953
MDD with suicidal features	mdd_subtype_suicide	34997191	Hippocampus	Virgin	1.1218698170953485	0.1319248659182541	0.6389613653227157	0.8044334797262953
MDD Subtype	mdd_subtype_moderate_impair	34997191	Hippocampus	Virgin	1.1030646423232162	0.16220085798805714	0.6554643168140184	0.8044334797262953
MDD Subtype	mdd_subtype_mild_impair	34997191	Neocortex	PP3	0.9873270503885162	0.18692702054190605	0.8083977394844881	0.8083977394844881
MDD Subtype	mdd_subtype_mild_impair	34997191	Cerebellum	PP1	1.0428334377433162	0.21931175549948648	0.7186181437665933	0.8084454117374175
MDD Subtype	mdd_subtype_typical	34997191	Cerebellum	PP1	0.9631383865420248	0.1800567213388851	0.7506426111228977	0.8106940200127295
MDD Subtype	mdd_subtype_early	34997191	Hippocampus	PP1	0.9671151973436316	0.13757596452965123	0.827408293632547	0.827408293632547
MDD Subtype	mdd_subtype_atypical	34997191	Hippocampus	PC14	1.0477395067781512	0.5058498460409303	0.601412205407868	0.832760624401574
MDD Subtype	mdd_subtype_mild	34997191	Hippocampus	PC14	0.986216992610235	0.32169838629781594	0.6168597217789437	0.832760624401574
Depressive Symptoms	mdd2019	30718901	Hippocampus	Virgin	1.053069938627815	0.08154127926603098	0.7176100100974383	0.8424117509839494
MDD Subtype	mdd_subtype_mild_impair	34997191	Hippocampus	PP3	1.0297825857219638	0.1670778679071013	0.7665110197222651	0.8462145120263422
MDD Subtype	mdd_subtype_atypical	34997191	Hippocampus	PP3	0.8186178651474717	0.46677218891990896	0.7835319555799465	0.8462145120263422
MDD Subtype	mdd_subtype_severe	34997191	Hippocampus	PP3	0.7784734982596798	0.3567223834970494	0.8259308404017762	0.85769741118646
MDD Subtype	mdd_subtype_severe_impair	34997191	Cerebellum	PC14	1.4030199332605855	0.16686607819875732	0.03195171046815437	0.862696182640168
MDD Subtype	mdd_subtype_no_suicide	34997191	Hippocampus	PP10	1.250512346413882	0.17428478484064694	0.16033707017630527	0.8658201789520485
MDD Subtype	mdd_subtype_typical	34997191	Hippocampus	PP10	1.1763413665240423	0.14752382051536822	0.22249320499085168	0.8733918838650097
MDD Subtype	mdd_subtype_single	34997191	Hippocampus	PP10	1.136012367931664	0.24255930802149897	0.30798304040938485	0.8733918838650097
Insomnia	insomnia2021	30804565	Hippocampus	PP10	1.1622919846667006	0.11580885569458674	0.40069990018868173	0.8733918838650097
MDD Subtype	mdd_subtype_ppd	34997191	Hippocampus	PP10	1.1151675822612883	0.5274289378439896	0.40819215140026843	0.8733918838650097
MDD Subtype	mdd_subtype_no_anxiety	34997191	Hippocampus	PP10	1.19044458758268	0.23677275164872796	0.410231023937615	0.8733918838650097
MDD Subtype	mdd_subtype_recurrent	34997191	Hippocampus	PP10	1.1012235279373417	0.13264912959457698	0.43723578332752033	0.8733918838650097
ECT Treated (any diagnosis)	genect2022-broad	33483693	Hippocampus	PP10	1.2422793476464624	0.33917686686907517	0.4685394155062935	0.8733918838650097
MDD Subtype	mdd_subtype_late	34997191	Hippocampus	PP10	1.2439515968024144	0.31500407640447436	0.4694105464030397	0.8733918838650097
Bipolar Disorder Type II	bip2021-BDII	34002096	Hippocampus	PP10	1.2756866336507866	0.2727944205426171	0.48806775570913086	0.8733918838650097
MDD Subtype	mdd_subtype_atypical	34997191	Hippocampus	PP10	1.169923546622755	0.4794847850216968	0.5084997638614532	0.8733918838650097
MDD Subtype	mdd_subtype_severe_impair	34997191	Hippocampus	PP10	1.0932351606042583	0.17098944101205907	0.5426709326966842	0.8733918838650097
MDD Subtype	mdd_subtype_mild_impair	34997191	Hippocampus	PP10	1.109936981236211	0.1880792340612916	0.5554009788914551	0.8733918838650097
MDD Subtype	mdd_subtype_moderate_impair	34997191	Hippocampus	PP10	1.0928399898888357	0.1723931977986406	0.5846673676286707	0.8733918838650097
MDD Subtype	mdd_subtype_early	34997191	Hippocampus	PP10	1.037643197672634	0.15545742461410336	0.6246618495616885	0.8733918838650097
MDD Subtype	mdd_subtype_mild	34997191	Hippocampus	PP10	0.9497748227199072	0.32495069017804323	0.6737246969397366	0.8733918838650097
MDD Subtype	mdd_subtype_anxiety	34997191	Hippocampus	PP10	0.993096186905178	0.1407805741248177	0.6821906668237329	0.8733918838650097
Depressive Symptoms	mdd2019	30718901	Hippocampus	PP10	0.9938545091673392	0.08781870278193267	0.7116526461122301	0.8733918838650097
Major Depressive Disorder	mdd2018	29700475	Hippocampus	PP3	0.9101182958569252	0.1309163164327666	0.8750231429890934	0.8750231429890934
Postpartum Depression	ppd	TBD	Hippocampus	Virgin	0.8618871901488497	0.28526883640554224	0.7798785254175536	0.8773633410947479
ECT Treated (MDD diagnosis)	genect2022-narrow	33483693	Cerebellum	PP1	0.8198691458608731	0.5273951094847887	0.8484164755762255	0.8810478784830035
MDD Subtype	mdd_subtype_recurrent	34997191	Cerebellum	PP1	0.9151336335559024	0.16251480699497634	0.8823683003091762	0.8823683003091762
ECT Treated (MDD diagnosis)	genect2022-narrow	33483693	Hippocampus	PP10	0.8476557588839206	0.5005701852890921	0.757188949262559	0.8888739839169172
MDD Subtype	mdd_subtype_ppd	34997191	Hippocampus	PC14	0.7867593664288162	0.5001359214580318	0.6915296243015986	0.8891095169591983
Anorexia Nervosa	an2019	31308545	Cerebellum	PC14	1.2837300405653518	0.15918357582260098	0.07587608178746441	0.8949643143935702
Major Depressive Disorder	mdd2018	29700475	Cerebellum	PC14	1.18499107170963	0.1392831709895648	0.10833320034789073	0.8949643143935702
MDD Subtype	mdd_subtype_late	34997191	Cerebellum	PC14	1.6275009307379344	0.34373987227892344	0.13258730583608447	0.8949643143935702
Depressive Symptoms	mdd2019	30718901	Hippocampus	PC14	0.9886885065596376	0.08225845233801621	0.7535398661898001	0.9015232103845939
Postpartum Depression	ppd	TBD	Hippocampus	PC14	0.8035544367409777	0.32520278058702806	0.7679642162535429	0.9015232103845939
MDD Subtype	mdd_subtype_severe_impair	34997191	Cerebellum	PC16	1.2764745977065746	0.15971381620972283	0.1437911613459203	0.9087362685918647
Anorexia Nervosa	an2019	31308545	Cerebellum	PC16	1.2307542022564006	0.16048331312760852	0.16246520373658246	0.9087362685918647
Major Depressive Disorder	mdd2018	29700475	Cerebellum	PC16	1.1540795248264717	0.15410241860686377	0.19216814346523803	0.9087362685918647
MDD Subtype	mdd_subtype_mild	34997191	Cerebellum	PC16	1.2019012751753897	0.35241853159424735	0.3383506697282649	0.9087362685918647
Bipolar Disorder Type I	bip2021-BDI	34002096	Cerebellum	PC16	1.3560265933138844	0.09686147554972437	0.34293445841722414	0.9087362685918647
MDD Subtype	mdd_subtype_late	34997191	Cerebellum	PC16	1.3974406757364417	0.34617367924262415	0.36600241743201134	0.9087362685918647
MDD Subtype	mdd_subtype_ppd	34997191	Cerebellum	PC16	0.9878822719644388	0.595535814040768	0.44145290270813786	0.9087362685918647
MDD with suicidal features	mdd_subtype_suicide	34997191	Cerebellum	PC16	1.140407527175065	0.15209439065556635	0.5002817872760977	0.9087362685918647
Insomnia	insomnia2021	30804565	Cerebellum	PC16	1.1646227237853684	0.10624639804985148	0.5039772331259629	0.9087362685918647
Schizophrenia	scz2022	35396580	Cerebellum	PC16	1.2205890904648315	0.07900370581475548	0.5515400564992179	0.9087362685918647
MDD Subtype	mdd_subtype_single	34997191	Cerebellum	PC16	0.9782319101246756	0.2568802660439864	0.5707158261663065	0.9087362685918647
Bipolar Disorder	bip2021-all	34002096	Cerebellum	PC16	1.2588487293937904	0.09100865987055304	0.571623241437021	0.9087362685918647
ECT Treated (any diagnosis)	genect2022-broad	33483693	Cerebellum	PC16	1.2319728213926615	0.43015488617339664	0.6094809729700745	0.9087362685918647
Postpartum Depression	ppd	TBD	Cerebellum	PC16	0.9533654105406484	0.3424385525861609	0.6155143457376078	0.9087362685918647
Bipolar Disorder Type II	bip2021-BDII	34002096	Cerebellum	PC16	1.1987761020316048	0.34748824843987425	0.6203935032260806	0.9087362685918647
MDD Subtype	mdd_subtype_moderate_impair	34997191	Cerebellum	PC16	1.0963138333878342	0.17183214640046512	0.6614322504765617	0.9087362685918647
MDD Subtype	mdd_subtype_atypical	34997191	Cerebellum	PC16	0.9474733555784792	0.5308926457906484	0.7081652613261822	0.9087362685918647
MDD Subtype	mdd_subtype_typical	34997191	Cerebellum	PC16	0.971988903408348	0.180272279750332	0.71219600581482	0.9087362685918647
MDD Subtype	mdd_subtype_anxiety	34997191	Cerebellum	PC16	0.981381423317591	0.1483796653403752	0.729492889189426	0.9087362685918647
Depressive Symptoms	mdd2019	30718901	Cerebellum	PC16	0.9728484844220476	0.08985355713571369	0.7622623828505042	0.9087362685918647
MDD Subtype	mdd_subtype_early	34997191	Cerebellum	PC16	1.003573931277661	0.13972750547166315	0.7849665464837716	0.9087362685918647
MDD Subtype	mdd_subtype_no_suicide	34997191	Cerebellum	PC16	0.9851560150096016	0.1620372730888188	0.785328756054323	0.9087362685918647
ECT Treated (MDD diagnosis)	genect2022-narrow	33483693	Cerebellum	PC16	0.9307233769445512	0.5837223237237172	0.7902896069126152	0.9087362685918647
MDD Subtype	mdd_subtype_mild_impair	34997191	Cerebellum	PC16	0.9651619260352068	0.22948821833822644	0.8112851178057019	0.9087362685918647
MDD Subtype	mdd_subtype_severe	34997191	Cerebellum	PC16	0.6990940765200129	0.398383175076133	0.8414224709183932	0.9087362685918647
MDD Subtype	mdd_subtype_atypical	34997191	Hippocampus	Virgin	0.6238313954190959	0.4943783725532502	0.8552293800178601	0.9220500026863585
Major Depressive Disorder	mdd2018	29700475	Hippocampus	Virgin	0.9272854161307504	0.12568507002454338	0.8926469285451045	0.9220500026863585
MDD Subtype	mdd_subtype_early	34997191	Hippocampus	Virgin	0.9404644001407734	0.1453470822781133	0.9220500026863585	0.9220500026863585
MDD Subtype	mdd_subtype_severe	34997191	Hippocampus	PC14	0.7447844725803252	0.35727966626167323	0.8207147650149679	0.9233041106418388
MDD with suicidal features	mdd_subtype_suicide	34997191	Cerebellum	PC14	1.2385435435350016	0.1526272000983641	0.23880270309445006	0.9259753727941799
MDD Subtype	mdd_subtype_moderate_impair	34997191	Cerebellum	PC14	1.2156712112015386	0.1839669818833934	0.35272147817716326	0.9259753727941799
Insomnia	insomnia2021	30804565	Cerebellum	PC14	1.1880777142942622	0.1073441218388872	0.3596491870590186	0.9259753727941799
MDD Subtype	mdd_subtype_mild	34997191	Cerebellum	PC14	1.166272886762846	0.35827389879543153	0.36172315917553677	0.9259753727941799
MDD Subtype	mdd_subtype_single	34997191	Cerebellum	PC14	1.0922057729616297	0.25299305689074925	0.3699639890607731	0.9259753727941799
MDD Subtype	mdd_subtype_ppd	34997191	Cerebellum	PC14	0.992496694642274	0.5660160928558364	0.44597180087164967	0.9259753727941799
MDD Subtype	mdd_subtype_early	34997191	Cerebellum	PC14	1.1049416176490163	0.1339290294247427	0.4465946704629562	0.9259753727941799
Depressive Symptoms	mdd2019	30718901	Cerebellum	PC14	1.0084786442817602	0.08585304985126528	0.5846252313029039	0.9259753727941799
MDD Subtype	mdd_subtype_typical	34997191	Cerebellum	PC14	1.0226572697206129	0.1620645598772917	0.6040173569393181	0.9259753727941799
MDD Subtype	mdd_subtype_no_suicide	34997191	Cerebellum	PC14	1.0488576509166356	0.16329356312957294	0.614068903021714	0.9259753727941799
MDD Subtype	mdd_subtype_atypical	34997191	Cerebellum	PC14	1.0258455056337306	0.5964000983903018	0.6332450707213904	0.9259753727941799
Bipolar Disorder Type I	bip2021-BDI	34002096	Cerebellum	PC14	1.2643682713426287	0.09487725101826922	0.6399545194544121	0.9259753727941799
Postpartum Depression	ppd	TBD	Cerebellum	PC14	0.8458094516159647	0.34390101058849654	0.7141666354916728	0.9259753727941799
Schizophrenia	scz2022	35396580	Cerebellum	PC14	1.1650607953377174	0.0777017183208716	0.7433562535558482	0.9259753727941799
ECT Treated (any diagnosis)	genect2022-broad	33483693	Cerebellum	PC14	0.9625149481556566	0.4069055938653374	0.8163975866199737	0.9259753727941799
MDD Subtype	mdd_subtype_anxiety	34997191	Cerebellum	PC14	0.9319732402915204	0.14372064534081547	0.8201437671511357	0.9259753727941799
Bipolar Disorder Type II	bip2021-BDII	34002096	Cerebellum	PC14	0.9681547110551372	0.33020304630565817	0.8342728585367227	0.9259753727941799
MDD Subtype	mdd_subtype_no_anxiety	34997191	Cerebellum	PC14	0.9172553289720842	0.2337699505824584	0.8399470089276095	0.9259753727941799
MDD Subtype	mdd_subtype_mild_impair	34997191	Cerebellum	PC14	0.9392535259341008	0.22288152870703065	0.84017078375623655	0.9259753727941799
ECT Treated (MDD diagnosis)	genect2022-narrow	33483693	Cerebellum	PC14	0.7559856621125557	0.5561621274885067	0.8677691485390359	0.9259753727941799
MDD Subtype	mdd_subtype_severe	34997191	Cerebellum	PC14	0.5861775626872532	0.3865360900697149	0.8956420135416532	0.9259753727941799
Bipolar Disorder	bip2021-all	34002096	Cerebellum	PC14	1.1461569283673674	0.08246684758767593	0.9112353704799108	0.9259753727941799
MDD Subtype	mdd_subtype_recurrent	34997191	Cerebellum	PC14	0.8659193843047441	0.15086034916116778	0.9259753727941799	0.9259753727941799
Postpartum Depression	ppd	TBD	Hippocampus	PP10	0.643109022776751	0.3295239045287122	0.8908594965581984	0.9380497558046434
Anorexia Nervosa	an2019	31308545	Hippocampus	PP10	0.8854719219411281	0.1382797216092549	0.8929816929071407	0.9380497558046434
Major Depressive Disorder	mdd2018	29700475	Hippocampus	PP10	0.8420324927648966	0.14356989150121208	0.9060376675797559	0.9380497558046434
MDD Subtype	mdd_subtype_severe	34997191	Hippocampus	PP10	0.5822618359711939	0.34491897593061926	0.9380497558046434	0.9380497558046434
MDD Subtype	mdd_subtype_severe_impair	34997191	Cerebellum	PP10	1.371971545862843	0.1705330663375478	0.042953287305461996	0.9421876470295448
Major Depressive Disorder	mdd2018	29700475	Cerebellum	PP10	1.181792116989684	0.1369364936658821	0.0888124903590003	0.9421876470295448
MDD Subtype	mdd_subtype_atypical	34997191	Cerebellum	PP10	1.509418538178332	0.5549669302839719	0.28353815190474496	0.9421876470295448
MDD Subtype	mdd_subtype_late	34997191	Cerebellum	PP10	1.407625442688038	0.30568785957353634	0.28718592503237117	0.9421876470295448
MDD Subtype	mdd_subtype_moderate_impair	34997191	Cerebellum	PP10	1.225914253886008	0.17361132125947734	0.3011777906446348	0.9421876470295448
Anorexia Nervosa	an2019	31308545	Cerebellum	PP10	1.1076214467531842	0.15377821646831066	0.3630453902894826	0.9421876470295448
Depressive Symptoms	mdd2019	30718901	Cerebellum	PP10	1.0339589269724798	0.08361554038947705	0.40225106436184943	0.9421876470295448
MDD Subtype	mdd_subtype_mild	34997191	Cerebellum	PP10	1.1043318285280814	0.3210166432612845	0.41005433158568416	0.9421876470295448
MDD with suicidal features	mdd_subtype_suicide	34997191	Cerebellum	PP10	1.1444418266219976	0.14804010204438403	0.4434490381548504	0.9421876470295448
MDD Subtype	mdd_subtype_single	34997191	Cerebellum	PP10	1.0131184473010744	0.2547620346765908	0.47752706299152503	0.9421876470295448
MDD Subtype	mdd_subtype_ppd	34997191	Cerebellum	PP10	0.9358821887917258	0.5230389392761086	0.487152048326434	0.9421876470295448
Postpartum Depression	ppd	TBD	Cerebellum	PP10	0.9933669214887604	0.32927813441057824	0.5307374768134738	0.9421876470295448
MDD Subtype	mdd_subtype_early	34997191	Cerebellum	PP10	1.0648696679793852	0.1306023941155487	0.540987326568724	0.9421876470295448
Bipolar Disorder Type II	bip2021-BDII	34002096	Cerebellum	PP10	1.219212464131912	0.336119158779944	0.5499203813727878	0.9421876470295448
MDD Subtype	mdd_subtype_anxiety	34997191	Cerebellum	PP10	1.0338881872451096	0.14545500782873208	0.5623849601218973	0.9421876470295448
MDD Subtype	mdd_subtype_no_suicide	34997191	Cerebellum	PP10	1.0527300038708418	0.15266851689068553	0.5715443138908791	0.9421876470295448
Insomnia	insomnia2021	30804565	Cerebellum	PP10	1.1082862606222876	0.0980685023670048	0.621169506317659	0.9421876470295448
MDD Subtype	mdd_subtype_typical	34997191	Cerebellum	PP10	0.9807300159476192	0.1609489923750933	0.6650686693205314	0.9421876470295448
Bipolar Disorder Type I	bip2021-BDI	34002096	Cerebellum	PP10	1.238977153215546	0.0888790911863502	0.7050580260356683	0.9421876470295448
Schizophrenia	scz2022	35396580	Cerebellum	PP10	1.1563359657765304	0.07919110231866708	0.7341814076950701	0.9421876470295448
MDD Subtype	mdd_subtype_recurrent	34997191	Cerebellum	PP10	0.9562985214362844	0.1550003464892193	0.7672402432471541	0.9421876470295448
ECT Treated (any diagnosis)	genect2022-broad	33483693	Cerebellum	PP10	0.941102226206416	0.39800266132384327	0.8287817448493514	0.9421876470295448
MDD Subtype	mdd_subtype_mild_impair	34997191	Cerebellum	PP10	0.9177849019463428	0.21572841538459012	0.8516605655268645	0.9421876470295448
MDD Subtype	mdd_subtype_severe	34997191	Cerebellum	PP10	0.5871628933503816	0.3866839966614996	0.8874903528673652	0.9421876470295448
Bipolar Disorder	bip2021-all	34002096	Cerebellum	PP10	1.1454636569536802	0.07928273177736184	0.8967308808569758	0.9421876470295448
MDD Subtype	mdd_subtype_no_anxiety	34997191	Cerebellum	PP10	0.869603534599395	0.2011195663088105	0.9072918082506727	0.9421876470295448
ECT Treated (MDD diagnosis)	genect2022-narrow	33483693	Cerebellum	PP10	0.5242695228866336	0.5642128439927148	0.9421948779860277	0.9421948779860277
MDD Subtype	mdd_subtype_severe	34997191	Hypothalamus	PC14	1.6421102660719598	0.46125771907321106	0.06198298339110275	0.9449405441474549
Insomnia	insomnia2021	30804565	Hypothalamus	PC14	1.2396604871273011	0.12202446646554176	0.1580894284613633	0.9449405441474549
MDD Subtype	mdd_subtype_atypical	34997191	Hypothalamus	PC14	1.7233475989260556	0.5741458942193711	0.170420284712264	0.9449405441474549
MDD Subtype	mdd_subtype_single	34997191	Hypothalamus	PC14	1.150094472699952	0.3062181173087642	0.2638564866483095	0.9449405441474549
Postpartum Depression	ppd	TBD	Hypothalamus	PC14	1.118183736269023	0.35308334484325754	0.41729129474034	0.9449405441474549
Major Depressive Disorder	mdd2018	29700475	Hypothalamus	PC14	1.0183314676557518	0.14833206107940944	0.4260899216407138	0.9449405441474549
MDD Subtype	mdd_subtype_moderate_impair	34997191	Hypothalamus	PC14	1.1289621109573649	0.16574290647136636	0.45676532651065893	0.9449405441474549
ECT Treated (any diagnosis)	genect2022-broad	33483693	Hypothalamus	PC14	1.248182013728226	0.3763746375975761	0.5398088734735431	0.9449405441474549
MDD Subtype	mdd_subtype_anxiety	34997191	Hypothalamus	PC14	1.020099957301906	0.13700656399093128	0.5518805717838007	0.9449405441474549
ECT Treated (MDD diagnosis)	genect2022-narrow	33483693	Hypothalamus	PC14	1.1522662475010583	0.4979258810543392	0.5729424236462137	0.9449405441474549
MDD Subtype	mdd_subtype_early	34997191	Hypothalamus	PC14	1.0290353910455847	0.13707712175478398	0.578355785023039	0.9449405441474549
Depressive Symptoms	mdd2019	30718901	Hypothalamus	PC14	0.9740422828491844	0.08964425316435183	0.643337235225281	0.9449405441474549
MDD Subtype	mdd_subtype_typical	34997191	Hypothalamus	PC14	0.9594200368185516	0.16335476292801296	0.6871617495572024	0.9449405441474549
Anorexia Nervosa	an2019	31308545	Hypothalamus	PC14	0.9396924722807266	0.1271568622300477	0.7167185608781806	0.9449405441474549
Schizophrenia	scz2022	35396580	Hypothalamus	PC14	1.1160713457085976	0.07686954086923586	0.7568261729538783	0.9449405441474549
MDD Subtype	mdd_subtype_no_anxiety	34997191	Hypothalamus	PC14	0.9577071933900252	0.21404993473520764	0.7779489754524297	0.9449405441474549
MDD Subtype	mdd_subtype_mild	34997191	Hypothalamus	PC14	0.7118784706140453	0.3424363828508769	0.8415470911887991	0.9449405441474549
MDD Subtype	mdd_subtype_ppd	34997191	Hypothalamus	PC14	0.431219548524647	0.5646329683342511	0.8426072507677487	0.9449405441474549
MDD with suicidal features	mdd_subtype_suicide	34997191	Hypothalamus	PC14	0.9638615694702616	0.1359539857599719	0.8461959030344024	0.9449405441474549
Bipolar Disorder	bip2021-all	34002096	Hypothalamus	PC14	1.1189643523969346	0.0953114550549387	0.8732289483885939	0.9449405441474549
Bipolar Disorder Type I	bip2021-BDI	34002096	Hypothalamus	PC14	1.1645903783502352	0.09487987634479148	0.8810516275722766	0.9449405441474549
MDD Subtype	mdd_subtype_late	34997191	Hypothalamus	PC14	0.7749475416112598	0.33604853160136033	0.9045025617549131	0.9449405441474549
MDD Subtype	mdd_subtype_recurrent	34997191	Hypothalamus	PC14	0.842187900895122	0.1737252095727559	0.9084689546545303	0.9449405441474549
MDD Subtype	mdd_subtype_mild_impair	34997191	Hypothalamus	PC14	0.8121001745243376	0.20557160747797695	0.9252801010806986	0.9449405441474549
MDD Subtype	mdd_subtype_severe_impair	34997191	Hypothalamus	PC14	0.8517475462928824	0.17409654269732838	0.9266131163951481	0.9449405441474549
Bipolar Disorder Type II	bip2021-BDII	34002096	Hypothalamus	PC14	0.7841546402833443	0.2907898368698632	0.9429773558960606	0.9449405441474549
MDD Subtype	mdd_subtype_no_suicide	34997191	Hypothalamus	PC14	0.8181479834029405	0.15270205223843758	0.9449405441474549	0.9449405441474549
Bipolar Disorder Type I	bip2021-BDI	34002096	Cerebellum	PP3	1.4143465058591234	0.09728389839330884	0.08505671627741762	0.9574689250956339
MDD Subtype	mdd_subtype_atypical	34997191	Cerebellum	PP3	1.7481582742375472	0.5475651997510382	0.14565453194253908	0.9574689250956339
Major Depressive Disorder	mdd2018	29700475	Cerebellum	PP3	1.111197580022652	0.12961901487077268	0.19187223028013134	0.9574689250956339
Insomnia	insomnia2021	30804565	Cerebellum	PP3	1.2194542943327609	0.10696477681129918	0.22546702933927343	0.9574689250956339
Bipolar Disorder	bip2021-all	34002096	Cerebellum	PP3	1.2877036789388148	0.0936764108266928	0.3198276998734956	0.9574689250956339
MDD Subtype	mdd_subtype_late	34997191	Cerebellum	PP3	1.31605164669266	0.3336698759596421	0.413520378917443	0.9574689250956339
MDD Subtype	mdd_subtype_severe_impair	34997191	Cerebellum	PP3	1.1190520513633584	0.16508202680448367	0.4344540646588241	0.9574689250956339
MDD Subtype	mdd_subtype_single	34997191	Cerebellum	PP3	1.0173063161184657	0.2527158418189977	0.46744635326987694	0.9574689250956339
MDD Subtype	mdd_subtype_mild	34997191	Cerebellum	PP3	1.0243410545944514	0.32809215714732953	0.5076035375388198	0.9574689250956339
MDD Subtype	mdd_subtype_early	34997191	Cerebellum	PP3	1.0463494670476698	0.1332708021163184	0.5972981928951271	0.9574689250956339
Schizophrenia	scz2022	35396580	Cerebellum	PP3	1.1825481004207354	0.07649777219906947	0.6182954072235527	0.9574689250956339
MDD with suicidal features	mdd_subtype_suicide	34997191	Cerebellum	PP3	1.0638109346709117	0.14397365121048666	0.6508565702202959	0.9574689250956339
Anorexia Nervosa	an2019	31308545	Cerebellum	PP3	0.9841277121516008	0.1422494719925311	0.6936004186972405	0.9574689250956339
MDD Subtype	mdd_subtype_anxiety	34997191	Cerebellum	PP3	0.9792885629876608	0.14364417297110824	0.6958924408369189	0.9574689250956339
MDD Subtype	mdd_subtype_no_anxiety	34997191	Cerebellum	PP3	1.0126313630800357	0.21679365398272024	0.6991299801119715	0.9574689250956339
Depressive Symptoms	mdd2019	30718901	Cerebellum	PP3	0.9692398259338804	0.09146589473708776	0.703645810097157	0.9574689250956339
MDD Subtype	mdd_subtype_moderate_impair	34997191	Cerebellum	PP3	1.0525240332484611	0.16385188958746413	0.7158542603364328	0.9574689250956339
Bipolar Disorder Type II	bip2021-BDII	34002096	Cerebellum	PP3	1.0571716964572058	0.3478385050475526	0.728133679283824	0.9574689250956339
MDD Subtype	mdd_subtype_typical	34997191	Cerebellum	PP3	0.9149352328698522	0.16989022254724354	0.7929615951626242	0.9574689250956339
Postpartum Depression	ppd	TBD	Cerebellum	PP3	0.7148817915185374	0.31789177237478056	0.8537005606842896	0.9574689250956339
MDD Subtype	mdd_subtype_ppd	34997191	Cerebellum	PP3	0.33936727571863884	0.5719904153404002	0.8798672711843079	0.9574689250956339
ECT Treated (MDD diagnosis)	genect2022-narrow	33483693	Cerebellum	PP3	0.6994011361637088	0.5498711608141408	0.8943570946442657	0.9574689250956339
MDD Subtype	mdd_subtype_mild_impair	34997191	Cerebellum	PP3	0.8586986343580955	0.21480495793759496	0.8993718238158184	0.9574689250956339
MDD Subtype	mdd_subtype_no_suicide	34997191	Cerebellum	PP3	0.8832864380146528	0.1549556938828523	0.9088299063116503	0.9574689250956339
ECT Treated (any diagnosis)	genect2022-broad	33483693	Cerebellum	PP3	0.8181013653056988	0.3775704209606589	0.916958931156673	0.9574689250956339
MDD Subtype	mdd_subtype_severe	34997191	Cerebellum	PP3	0.4867916582615434	0.3832998522405685	0.9286867834401205	0.9574689250956339
MDD Subtype	mdd_subtype_recurrent	34997191	Cerebellum	PP3	0.8150767522254114	0.15264665053562823	0.9574689250956339	0.9574689250956339
Postpartum Depression	ppd	TBD	Hypothalamus	PP10	1.4767545058526907	0.3679501816542355	0.112907568859128	0.9672476866095757
MDD Subtype	mdd_subtype_moderate_impair	34997191	Hypothalamus	PP10	1.2963787873240893	0.17947436117195836	0.16792297824631308	0.9672476866095757
Insomnia	insomnia2021	30804565	Hypothalamus	PP10	1.2462131654787485	0.13231528138278392	0.23038015371455156	0.9672476866095757
MDD Subtype	mdd_subtype_severe	34997191	Hypothalamus	PP10	1.2516226616109136	0.4756159254918625	0.2941006755762807	0.9672476866095757
MDD Subtype	mdd_subtype_single	34997191	Hypothalamus	PP10	1.0838159529192382	0.2987509892682455	0.3709093040498618	0.9672476866095757
MDD Subtype	mdd_subtype_ppd	34997191	Hypothalamus	PP10	1.0517726783742771	0.5347340388407533	0.37261899897470774	0.9672476866095757
MDD Subtype	mdd_subtype_atypical	34997191	Hypothalamus	PP10	1.2993897228652007	0.5466858849100206	0.4419951201759871	0.9672476866095757
ECT Treated (any diagnosis)	genect2022-broad	33483693	Hypothalamus	PP10	1.3539443024462086	0.4023606797947572	0.4622366569062081	0.9672476866095757
ECT Treated (MDD diagnosis)	genect2022-narrow	33483693	Hypothalamus	PP10	1.2193729757012524	0.5699719081919038	0.5562329104603403	0.9672476866095757
MDD Subtype	mdd_subtype_typical	34997191	Hypothalamus	PP10	0.9919022654090088	0.1682152708461616	0.6477127990103163	0.9672476866095757
MDD Subtype	mdd_subtype_anxiety	34997191	Hypothalamus	PP10	0.9886991539892916	0.15541470883247743	0.6776106515518684	0.9672476866095757
Depressive Symptoms	mdd2019	30718901	Hypothalamus	PP10	0.9511249724908	0.09933925803664066	0.7397602931162199	0.9672476866095757
MDD Subtype	mdd_subtype_early	34997191	Hypothalamus	PP10	0.9694206079647412	0.14650839592623496	0.7535324260807934	0.9672476866095757
MDD Subtype	mdd_subtype_recurrent	34997191	Hypothalamus	PP10	0.9441361449278212	0.17683836727004287	0.773958948661642	0.9672476866095757
Major Depressive Disorder	mdd2018	29700475	Hypothalamus	PP10	0.8792687246425106	0.15338046870687588	0.7971876653623544	0.9672476866095757
MDD Subtype	mdd_subtype_late	34997191	Hypothalamus	PP10	0.9532867686298492	0.35666774875183577	0.8094307292719447	0.9672476866095757
MDD Subtype	mdd_subtype_mild	34997191	Hypothalamus	PP10	0.7228585296381033	0.33529537640257334	0.8412452906085611	0.9672476866095757
MDD Subtype	mdd_subtype_no_suicide	34997191	Hypothalamus	PP10	0.8995311086797192	0.1673502878270192	0.8687308856283131	0.9672476866095757
MDD Subtype	mdd_subtype_mild_impair	34997191	Hypothalamus	PP10	0.8568305673416549	0.23332300011684584	0.8694462985375229	0.9672476866095757
MDD with suicidal features	mdd_subtype_suicide	34997191	Hypothalamus	PP10	0.9426586218194608	0.14984223361473972	0.8802034447043923	0.9672476866095757
Anorexia Nervosa	an2019	31308545	Hypothalamus	PP10	0.8838947450563697	0.1356363743528713	0.8916285334718486	0.9672476866095757
Bipolar Disorder Type I	bip2021-BDI	34002096	Hypothalamus	PP10	1.1739286838845775	0.10401628924226902	0.8971730105987218	0.9672476866095757
MDD Subtype	mdd_subtype_no_anxiety	34997191	Hypothalamus	PP10	0.8280627937789673	0.24629779792493267	0.9011364205381234	0.9672476866095757
Bipolar Disorder	bip2021-all	34002096	Hypothalamus	PP10	1.115535726425946	0.10447259786791596	0.9116487194065704	0.9672476866095757
Schizophrenia	scz2022	35396580	Hypothalamus	PP10	1.0759178518809012	0.08531582504653375	0.9213262567024934	0.9672476866095757
Bipolar Disorder Type II	bip2021-BDII	34002096	Hypothalamus	PP10	0.7394273061673338	0.32591908503195127	0.9522891195137052	0.9672476866095757
MDD Subtype	mdd_subtype_severe_impair	34997191	Hypothalamus	PP10	0.7939313811961632	0.1774362611084619	0.9672476866095757	0.9672476866095757
MDD Subtype	mdd_subtype_early	34997191	Hippocampus	PC14	0.9083497354000716	0.1316533420714716	0.9223915271460176	0.9695801570076523
Major Depressive Disorder	mdd2018	29700475	Hippocampus	PC14	0.8118819248749074	0.12596536517320256	0.960013868299791	0.9695801570076523
Anorexia Nervosa	an2019	31308545	Hippocampus	PC14	0.7949401365243242	0.130202752722648	0.9695801570076523	0.9695801570076523
Bipolar Disorder Type I	bip2021-BDI	34002096	Hippocampus	PC16	1.4084195824717427	0.09688594139207532	0.06203882525699711	0.9755801429999464
Bipolar Disorder Type II	bip2021-BDII	34002096	Hippocampus	PC16	1.5069433718191705	0.2626876948151674	0.16538308605898544	0.9755801429999464
Bipolar Disorder	bip2021-all	34002096	Hippocampus	PC16	1.2992719350989157	0.08683820496237954	0.22754828348359823	0.9755801429999464
Schizophrenia	scz2022	35396580	Hippocampus	PC16	1.242142943597559	0.07421719190277981	0.2595852046698376	0.9755801429999464
MDD Subtype	mdd_subtype_no_anxiety	34997191	Hippocampus	PC16	1.2615848703468566	0.2110519208807747	0.3125371127852866	0.9755801429999464
MDD Subtype	mdd_subtype_single	34997191	Hippocampus	PC16	1.132365464404098	0.24274432916670632	0.33024446009043185	0.9755801429999464
MDD Subtype	mdd_subtype_no_suicide	34997191	Hippocampus	PC16	1.1236467320564432	0.14844024648317444	0.42265984830550507	0.9755801429999464
MDD with suicidal features	mdd_subtype_suicide	34997191	Hippocampus	PC16	1.1375492681878503	0.1323864930516303	0.5213080242177976	0.9755801429999464
MDD Subtype	mdd_subtype_ppd	34997191	Hippocampus	PC16	0.98243516620144	0.5151913260531502	0.5224364441543625	0.9755801429999464
ECT Treated (MDD diagnosis)	genect2022-narrow	33483693	Hippocampus	PC16	1.1379490778185737	0.4734580783960758	0.5374252417233354	0.9755801429999464
MDD Subtype	mdd_subtype_late	34997191	Hippocampus	PC16	1.1761768609617893	0.3161672331957515	0.5509619056811488	0.9755801429999464
MDD Subtype	mdd_subtype_anxiety	34997191	Hippocampus	PC16	1.040529705189707	0.14389659685696377	0.5807310174475575	0.9755801429999464
ECT Treated (any diagnosis)	genect2022-broad	33483693	Hippocampus	PC16	1.1415386993530432	0.30921114985856113	0.5915332193584932	0.9755801429999464
MDD Subtype	mdd_subtype_mild_impair	34997191	Hippocampus	PC16	1.1039144699711505	0.18829952824632015	0.5920467460822927	0.9755801429999464
MDD Subtype	mdd_subtype_typical	34997191	Hippocampus	PC16	1.022475940196073	0.13103169588653005	0.6750151209613735	0.9755801429999464
MDD Subtype	mdd_subtype_mild	34997191	Hippocampus	PC16	0.9559068584599508	0.32556902243460484	0.6935438353038057	0.9755801429999464
MDD Subtype	mdd_subtype_atypical	34997191	Hippocampus	PC16	0.9335555827648696	0.4808837937377734	0.7123679783643753	0.9755801429999464
MDD Subtype	mdd_subtype_moderate_impair	34997191	Hippocampus	PC16	1.0294318415567298	0.1738890226755051	0.7463021997564692	0.9755801429999464
Insomnia	insomnia2021	30804565	Hippocampus	PC16	1.0742112292708823	0.10043109173597704	0.766214644402784	0.9755801429999464
MDD Subtype	mdd_subtype_severe_impair	34997191	Hippocampus	PC16	1.0227876621067584	0.15270592567122016	0.7811152847522606	0.9755801429999464
Anorexia Nervosa	an2019	31308545	Hippocampus	PC16	0.9494309818825244	0.13129836752044205	0.8222753766044822	0.9755801429999464
Major Depressive Disorder	mdd2018	29700475	Hippocampus	PC16	0.9157187617704264	0.12637903294256972	0.8473318169379016	0.9755801429999464
MDD Subtype	mdd_subtype_recurrent	34997191	Hippocampus	PC16	0.9449017691895144	0.1462823334510201	0.8730314583028799	0.9755801429999464
Postpartum Depression	ppd	TBD	Hippocampus	PC16	0.6982673266579761	0.3007189522712973	0.8934467163907931	0.9755801429999464
Depressive Symptoms	mdd2019	30718901	Hippocampus	PC16	0.958207961972919	0.08122785110582614	0.9033149472221725	0.9755801429999464
MDD Subtype	mdd_subtype_early	34997191	Hippocampus	PC16	0.8485607575485801	0.1542693831371606	0.9605254279838895	0.9776292232177147
MDD Subtype	mdd_subtype_severe	34997191	Hippocampus	PC16	0.3989828705743435	0.3733847070429792	0.9776292232177147	0.9776292232177147
MDD Subtype	mdd_subtype_severe	34997191	Hypothalamus	PP1	1.325588671160532	0.43600550867382903	0.2118349252187175	0.9779994754387447
MDD Subtype	mdd_subtype_atypical	34997191	Hypothalamus	PP1	1.5997750783998164	0.5776382433371753	0.23408540649727505	0.9779994754387447
Postpartum Depression	ppd	TBD	Hypothalamus	PP1	1.1612201423677424	0.35648415279869283	0.3791145364567805	0.9779994754387447
MDD Subtype	mdd_subtype_single	34997191	Hypothalamus	PP1	1.0302747763519315	0.271823198203273	0.4143333316033184	0.9779994754387447
Insomnia	insomnia2021	30804565	Hypothalamus	PP1	1.1539061127394026	0.1223104495153641	0.432391610599951	0.9779994754387447
ECT Treated (MDD diagnosis)	genect2022-narrow	33483693	Hypothalamus	PP1	1.369702894765101	0.6032277813232901	0.4496322025461995	0.9779994754387447
Major Depressive Disorder	mdd2018	29700475	Hypothalamus	PP1	1.0115174659386024	0.1382919890053101	0.4650524262870155	0.9779994754387447
MDD Subtype	mdd_subtype_no_anxiety	34997191	Hypothalamus	PP1	1.1435665008003713	0.2406207085350466	0.467386025740236	0.9779994754387447
Depressive Symptoms	mdd2019	30718901	Hypothalamus	PP1	1.0104445910165027	0.0971055537460452	0.4901846538806407	0.9779994754387447
ECT Treated (any diagnosis)	genect2022-broad	33483693	Hypothalamus	PP1	1.3064651456745688	0.4228876614340089	0.5219219573841518	0.9779994754387447
MDD Subtype	mdd_subtype_moderate_impair	34997191	Hypothalamus	PP1	1.097431615367725	0.1590508726427495	0.5837495408955253	0.9779994754387447
MDD Subtype	mdd_subtype_mild	34997191	Hypothalamus	PP1	0.9187024663532876	0.3352922522741189	0.6649296522146965	0.9779994754387447
MDD Subtype	mdd_subtype_early	34997191	Hypothalamus	PP1	0.9808884595888036	0.14789481420651868	0.7236408232462813	0.9779994754387447
Anorexia Nervosa	an2019	31308545	Hypothalamus	PP1	0.9365465587254692	0.15163688325836755	0.7444943874319482	0.9779994754387447
MDD Subtype	mdd_subtype_severe_impair	34997191	Hypothalamus	PP1	0.994220009864334	0.1661092808784393	0.7448561574982735	0.9779994754387447
MDD Subtype	mdd_subtype_typical	34997191	Hypothalamus	PP1	0.9266966233013938	0.17167665439753904	0.7655617202130892	0.9779994754387447
Bipolar Disorder Type II	bip2021-BDII	34002096	Hypothalamus	PP1	1.0197640941106885	0.3120000230315611	0.7904704294249352	0.9779994754387447
MDD Subtype	mdd_subtype_recurrent	34997191	Hypothalamus	PP1	0.9140908601785628	0.1771572399885177	0.817931888073478	0.9779994754387447
MDD Subtype	mdd_subtype_no_suicide	34997191	Hypothalamus	PP1	0.8940679991415995	0.1543561705006294	0.8789495944352717	0.9779994754387447
Bipolar Disorder	bip2021-all	34002096	Hypothalamus	PP1	1.1258036397280164	0.09687735825348448	0.8798173782190538	0.9779994754387447
MDD Subtype	mdd_subtype_ppd	34997191	Hypothalamus	PP1	0.2951342705633069	0.5716584821863782	0.8948126218063486	0.9779994754387447
MDD with suicidal features	mdd_subtype_suicide	34997191	Hypothalamus	PP1	0.9256810598415344	0.15450492468060156	0.8985603505500727	0.9779994754387447
MDD Subtype	mdd_subtype_mild_impair	34997191	Hypothalamus	PP1	0.8326617667158689	0.21518030981542305	0.9116376342534893	0.9779994754387447
Bipolar Disorder Type I	bip2021-BDI	34002096	Hypothalamus	PP1	1.137632771711015	0.09873420188815887	0.9377303157052512	0.9779994754387447
MDD Subtype	mdd_subtype_anxiety	34997191	Hypothalamus	PP1	0.8329753131133929	0.14294275021571878	0.9380327415288541	0.9779994754387447
Schizophrenia	scz2022	35396580	Hypothalamus	PP1	1.063842831870725	0.07776323161771113	0.941777272644717	0.9779994754387447
MDD Subtype	mdd_subtype_late	34997191	Hypothalamus	PP1	0.5683530124202574	0.34589473668595655	0.978160209248159	0.978160209248159
MDD Subtype	mdd_subtype_recurrent	34997191	Cerebellum	PC16	0.8292446289597495	0.16837662563704495	0.9484997728290171	0.9786312878043326
MDD Subtype	mdd_subtype_no_anxiety	34997191	Cerebellum	PC16	0.7394334622570833	0.21989863511526944	0.9786312878043326	0.9786312878043326
MDD Subtype	mdd_subtype_moderate_impair	34997191	Hypothalamus	PC16	1.2427345125910043	0.1568867211667508	0.2368773390409482	0.9833802119788675
Postpartum Depression	ppd	TBD	Hypothalamus	PC16	1.2333800803260706	0.35093816497557406	0.3126451720282435	0.9833802119788675
MDD Subtype	mdd_subtype_severe	34997191	Hypothalamus	PC16	1.1863177003490812	0.4337381132670636	0.3204794872538529	0.9833802119788675
MDD Subtype	mdd_subtype_single	34997191	Hypothalamus	PC16	1.1087370479853966	0.28744186631448265	0.34870668684142037	0.9833802119788675
Insomnia	insomnia2021	30804565	Hypothalamus	PC16	1.1636907652539226	0.13932191184594167	0.4334581165583382	0.9833802119788675
MDD Subtype	mdd_subtype_atypical	34997191	Hypothalamus	PC16	1.1560829126473693	0.514815214652488	0.5593845503916164	0.9833802119788675
MDD Subtype	mdd_subtype_no_anxiety	34997191	Hypothalamus	PC16	1.0893255070828805	0.2531821690418031	0.566540371431148	0.9833802119788675
MDD Subtype	mdd_subtype_mild	34997191	Hypothalamus	PC16	0.98958692306369	0.32260499413014054	0.5827034277822573	0.9833802119788675
ECT Treated (any diagnosis)	genect2022-broad	33483693	Hypothalamus	PC16	1.1436928983493766	0.3734582948670944	0.6922811835293956	0.9833802119788675
MDD Subtype	mdd_subtype_typical	34997191	Hypothalamus	PC16	0.957388029787539	0.17177178345826705	0.7237625022296873	0.9833802119788675
ECT Treated (MDD diagnosis)	genect2022-narrow	33483693	Hypothalamus	PC16	0.9410263564814276	0.5184380985280403	0.7559921626022387	0.9833802119788675
MDD Subtype	mdd_subtype_early	34997191	Hypothalamus	PC16	0.979262277221596	0.14594895217623832	0.7613017477487058	0.9833802119788675
Bipolar Disorder Type I	bip2021-BDI	34002096	Hypothalamus	PC16	1.217165434499778	0.09779936699043353	0.7831704094135631	0.9833802119788675
Bipolar Disorder	bip2021-all	34002096	Hypothalamus	PC16	1.1679178296200283	0.09898395154115253	0.7838693816763387	0.9833802119788675
MDD Subtype	mdd_subtype_anxiety	34997191	Hypothalamus	PC16	0.9478503658411224	0.14400316316492318	0.7860107281450908	0.9833802119788675
Major Depressive Disorder	mdd2018	29700475	Hypothalamus	PC16	0.8881180929378009	0.15260822186035494	0.7889482612259616	0.9833802119788675
Anorexia Nervosa	an2019	31308545	Hypothalamus	PC16	0.9169345076804306	0.15312345994230842	0.7957606191543076	0.9833802119788675
MDD with suicidal features	mdd_subtype_suicide	34997191	Hypothalamus	PC16	0.9866610169041	0.16010115421848037	0.8087592068130552	0.9833802119788675
Depressive Symptoms	mdd2019	30718901	Hypothalamus	PC16	0.9188932003804964	0.10481234467177684	0.8340246645299585	0.9833802119788675
MDD Subtype	mdd_subtype_ppd	34997191	Hypothalamus	PC16	0.39635648966518544	0.6064212360693096	0.8509566029863681	0.9833802119788675
Bipolar Disorder Type II	bip2021-BDII	34002096	Hypothalamus	PC16	0.8954608317328306	0.31532573937602804	0.8903914654799133	0.9833802119788675
MDD Subtype	mdd_subtype_late	34997191	Hypothalamus	PC16	0.8152931761865112	0.34127513984860586	0.9011551113312768	0.9833802119788675
MDD Subtype	mdd_subtype_recurrent	34997191	Hypothalamus	PC16	0.811069217415741	0.17620147044362774	0.9432656338830973	0.9833802119788675
MDD Subtype	mdd_subtype_no_suicide	34997191	Hypothalamus	PC16	0.8510143313266647	0.1500585037666805	0.9446287215638276	0.9833802119788675
MDD Subtype	mdd_subtype_severe_impair	34997191	Hypothalamus	PC16	0.8209538193339508	0.17018023785304126	0.9613914190495428	0.9833802119788675
MDD Subtype	mdd_subtype_mild_impair	34997191	Hypothalamus	PC16	0.737444919477653	0.22757729389481585	0.9629926398876262	0.9833802119788675
Schizophrenia	scz2022	35396580	Hypothalamus	PC16	1.0243807529878546	0.08079159154095568	0.9833802119788675	0.9833802119788675
Anorexia Nervosa	an2019	31308545	Cerebellum	Virgin	1.153701224402347	0.160737503949137	0.2899608291944702	0.9937424720047062
Insomnia	insomnia2021	30804565	Cerebellum	Virgin	1.2286996234101164	0.115214878050911	0.2901693062172017	0.9937424720047062
Postpartum Depression	ppd	TBD	Cerebellum	Virgin	1.2385167496279412	0.4131556181596064	0.32227437906175904	0.9937424720047062
Major Depressive Disorder	mdd2018	29700475	Cerebellum	Virgin	1.0346589191147373	0.16171013726864336	0.40528301626615504	0.9937424720047062
MDD Subtype	mdd_subtype_atypical	34997191	Cerebellum	Virgin	1.3416716676799818	0.6094603071350365	0.4513161077839175	0.9937424720047062
MDD Subtype	mdd_subtype_no_anxiety	34997191	Cerebellum	Virgin	1.1684707330940711	0.27084449296138674	0.4540330421331592	0.9937424720047062
MDD Subtype	mdd_subtype_single	34997191	Cerebellum	Virgin	0.9739395808628424	0.26549767423895126	0.5137227685085092	0.9937424720047062
MDD Subtype	mdd_subtype_severe_impair	34997191	Cerebellum	Virgin	1.0783581719294326	0.16364569265260204	0.5593537770874876	0.9937424720047062
MDD Subtype	mdd_subtype_late	34997191	Cerebellum	Virgin	1.2045006511046308	0.3721958220230004	0.6115538754869387	0.9937424720047062
MDD with suicidal features	mdd_subtype_suicide	34997191	Cerebellum	Virgin	1.0661538981538845	0.1668891532182365	0.634447509699397	0.9937424720047062
MDD Subtype	mdd_subtype_early	34997191	Cerebellum	Virgin	1.0053340318765598	0.13668663109969784	0.7185729743070622	0.9937424720047062
MDD Subtype	mdd_subtype_ppd	34997191	Cerebellum	Virgin	0.47911223787894497	0.6469894673983023	0.7245483680042211	0.9937424720047062
MDD Subtype	mdd_subtype_severe	34997191	Cerebellum	Virgin	0.7453164581986217	0.4144498421048578	0.7390804500821962	0.9937424720047062
MDD Subtype	mdd_subtype_typical	34997191	Cerebellum	Virgin	0.9427457238044652	0.17025624173278922	0.7404064246076858	0.9937424720047062
MDD Subtype	mdd_subtype_mild_impair	34997191	Cerebellum	Virgin	1.0099128197357483	0.22555043517059845	0.7474330500849217	0.9937424720047062
MDD Subtype	mdd_subtype_anxiety	34997191	Cerebellum	Virgin	0.928460563208201	0.15887266400377217	0.8106027595104988	0.9937424720047062
Bipolar Disorder Type I	bip2021-BDI	34002096	Cerebellum	Virgin	1.2436394761985252	0.10655906213754632	0.8144138127444112	0.9937424720047062
Bipolar Disorder Type II	bip2021-BDII	34002096	Cerebellum	Virgin	0.9795727001799586	0.3432712478660895	0.8161659370161061	0.9937424720047062
MDD Subtype	mdd_subtype_moderate_impair	34997191	Cerebellum	Virgin	0.9624586415231732	0.2066515026470321	0.8243188906294077	0.9937424720047062
MDD Subtype	mdd_subtype_no_suicide	34997191	Cerebellum	Virgin	0.9247682691497068	0.18895574588290265	0.8355660820946136	0.9937424720047062
MDD Subtype	mdd_subtype_mild	34997191	Cerebellum	Virgin	0.6500735748406706	0.372059283653656	0.8400755498384025	0.9937424720047062
Schizophrenia	scz2022	35396580	Cerebellum	Virgin	1.1185649853901956	0.09128807367712072	0.8918432202585291	0.9937424720047062
Depressive Symptoms	mdd2019	30718901	Cerebellum	Virgin	0.8735435534936179	0.09869011025598516	0.9126813895205735	0.9937424720047062
Bipolar Disorder	bip2021-all	34002096	Cerebellum	Virgin	1.155104438040886	0.08896805099961401	0.9283120413933605	0.9937424720047062
ECT Treated (any diagnosis)	genect2022-broad	33483693	Cerebellum	Virgin	0.8811607427628725	0.365299603844086	0.9295014916477157	0.9937424720047062
ECT Treated (MDD diagnosis)	genect2022-narrow	33483693	Cerebellum	Virgin	0.5036131631442716	0.5620287352238299	0.9720088729657104	0.9937424720047062
MDD Subtype	mdd_subtype_recurrent	34997191	Cerebellum	Virgin	0.6510658891301708	0.17599041911669452	0.9937424720047062	0.9937424720047062
Postpartum Depression	ppd	TBD	Hypothalamus	Virgin	1.4130331957625453	0.3647238427206543	0.13855812477596707	0.9978036867126326
Insomnia	insomnia2021	30804565	Hypothalamus	Virgin	1.1814137345324511	0.12346889103194174	0.29264384583478387	0.9978036867126326
MDD Subtype	mdd_subtype_severe	34997191	Hypothalamus	Virgin	1.0260318721294368	0.41611872473831624	0.44752487644911	0.9978036867126326
MDD Subtype	mdd_subtype_single	34997191	Hypothalamus	Virgin	0.9580532569591684	0.27855894534617315	0.4846554401352955	0.9978036867126326
MDD Subtype	mdd_subtype_mild	34997191	Hypothalamus	Virgin	1.0265299301525084	0.3570674980685589	0.4894783475468095	0.9978036867126326
MDD Subtype	mdd_subtype_moderate_impair	34997191	Hypothalamus	Virgin	1.1082254366845463	0.16834995923741847	0.48987822681595117	0.9978036867126326
Anorexia Nervosa	an2019	31308545	Hypothalamus	Virgin	0.965162255863378	0.14999482905458267	0.5994578714164646	0.9978036867126326
MDD Subtype	mdd_subtype_atypical	34997191	Hypothalamus	Virgin	1.054855186819143	0.5404124671910773	0.6199235270774524	0.9978036867126326
ECT Treated (any diagnosis)	genect2022-broad	33483693	Hypothalamus	Virgin	1.1877027829927718	0.3846107380701138	0.6384194806652147	0.9978036867126326
MDD Subtype	mdd_subtype_ppd	34997191	Hypothalamus	Virgin	0.7036687758355602	0.568410676243296	0.6530451473876288	0.9978036867126326
MDD Subtype	mdd_subtype_typical	34997191	Hypothalamus	Virgin	0.9544405117976426	0.16018410258137125	0.6812550578300092	0.9978036867126326
MDD Subtype	mdd_subtype_recurrent	34997191	Hypothalamus	Virgin	0.9436443745317544	0.1744631244687857	0.7173570159175906	0.9978036867126326
ECT Treated (MDD diagnosis)	genect2022-narrow	33483693	Hypothalamus	Virgin	0.981678438302598	0.55828219869273	0.7222661766387865	0.9978036867126326
Depressive Symptoms	mdd2019	30718901	Hypothalamus	Virgin	0.9137305292583162	0.093451816375614	0.7721103022298206	0.9978036867126326
MDD with suicidal features	mdd_subtype_suicide	34997191	Hypothalamus	Virgin	0.9646285053866096	0.14993756282624	0.8038800583719192	0.9978036867126326
MDD Subtype	mdd_subtype_early	34997191	Hypothalamus	Virgin	0.906812875852394	0.14930982394608316	0.8249927293982005	0.9978036867126326
MDD Subtype	mdd_subtype_no_anxiety	34997191	Hypothalamus	Virgin	0.9144900666264576	0.2182764753877017	0.8273854006156287	0.9978036867126326
MDD Subtype	mdd_subtype_late	34997191	Hypothalamus	Virgin	0.8978790661238594	0.3344196332244042	0.8401695189790175	0.9978036867126326
MDD Subtype	mdd_subtype_mild_impair	34997191	Hypothalamus	Virgin	0.8468531587820001	0.21327967634119732	0.8848013754731702	0.9978036867126326
MDD Subtype	mdd_subtype_anxiety	34997191	Hypothalamus	Virgin	0.8547005718212355	0.14623597694437798	0.8858739839136814	0.9978036867126326
Bipolar Disorder	bip2021-all	34002096	Hypothalamus	Virgin	1.1079256833159232	0.09899241594783031	0.8877700581184617	0.9978036867126326
MDD Subtype	mdd_subtype_severe_impair	34997191	Hypothalamus	Virgin	0.8628527190617026	0.1783620940010637	0.8903271616688658	0.9978036867126326
Bipolar Disorder Type I	bip2021-BDI	34002096	Hypothalamus	Virgin	1.1551409632787557	0.099344139589828	0.8934091154955437	0.9978036867126326
Bipolar Disorder Type II	bip2021-BDII	34002096	Hypothalamus	Virgin	0.8490115447185108	0.2969513365086617	0.9106284631227439	0.9978036867126326
Major Depressive Disorder	mdd2018	29700475	Hypothalamus	Virgin	0.7796238754121687	0.1354754016315523	0.9308027602408973	0.9978036867126326
Schizophrenia	scz2022	35396580	Hypothalamus	Virgin	1.0188314959430114	0.07487107528361421	0.9798713417703909	0.9978036867126326
MDD Subtype	mdd_subtype_no_suicide	34997191	Hypothalamus	Virgin	0.6150842037808372	0.15483609131024534	0.9978036867126326	0.9978036867126326
Insomnia	insomnia2021	30804565	Hypothalamus	PP3	1.2168248631189134	0.11927712591969038	0.23005064537314956	0.9978424295295433
MDD Subtype	mdd_subtype_atypical	34997191	Hypothalamus	PP3	1.535765019021934	0.5876684584474932	0.2690012379474681	0.9978424295295433
MDD Subtype	mdd_subtype_moderate_impair	34997191	Hypothalamus	PP3	1.1537364040484188	0.16398070024299827	0.4033164650372837	0.9978424295295433
Postpartum Depression	ppd	TBD	Hypothalamus	PP3	1.0998444473169422	0.3906514119856068	0.4426996664585945	0.9978424295295433
MDD Subtype	mdd_subtype_mild	34997191	Hypothalamus	PP3	0.9901445486636204	0.3675426080180867	0.5471125965439418	0.9978424295295433
Anorexia Nervosa	an2019	31308545	Hypothalamus	PP3	0.9943901090760572	0.14688591027414774	0.5880731946562634	0.9978424295295433
MDD Subtype	mdd_subtype_early	34997191	Hypothalamus	PP3	1.0032163228901876	0.13731059585526592	0.6330731853403514	0.9978424295295433
ECT Treated (MDD diagnosis)	genect2022-narrow	33483693	Hypothalamus	PP3	1.0492464403402246	0.5871451715587611	0.6678162434410082	0.9978424295295433
MDD Subtype	mdd_subtype_severe	34997191	Hypothalamus	PP3	0.7856193084441446	0.44115751625792654	0.7049459252863748	0.9978424295295433
MDD Subtype	mdd_subtype_no_anxiety	34997191	Hypothalamus	PP3	0.9756500134385686	0.23797967973201725	0.7401138267350372	0.9978424295295433
MDD with suicidal features	mdd_subtype_suicide	34997191	Hypothalamus	PP3	1.0099699494231562	0.14460693490920806	0.7465367029051456	0.9978424295295433
MDD Subtype	mdd_subtype_ppd	34997191	Hypothalamus	PP3	0.45835277992968615	0.6185299020618282	0.7961015717029695	0.9978424295295433
MDD Subtype	mdd_subtype_single	34997191	Hypothalamus	PP3	0.6539205455369159	0.27951678420964393	0.8690192335701674	0.9978424295295433
ECT Treated (any diagnosis)	genect2022-broad	33483693	Hypothalamus	PP3	0.8683798637581177	0.4071747035443497	0.8795734666631523	0.9978424295295433
MDD Subtype	mdd_subtype_mild_impair	34997191	Hypothalamus	PP3	0.8702898375910396	0.20536292247346413	0.8895083052467289	0.9978424295295433
MDD Subtype	mdd_subtype_anxiety	34997191	Hypothalamus	PP3	0.8753556956013513	0.13428659469896573	0.9000053852484666	0.9978424295295433
MDD Subtype	mdd_subtype_typical	34997191	Hypothalamus	PP3	0.816587992309604	0.1588985375776777	0.9263816576476636	0.9978424295295433
Major Depressive Disorder	mdd2018	29700475	Hypothalamus	PP3	0.7982845714576582	0.13217103552774154	0.9337519169336365	0.9978424295295433
Bipolar Disorder	bip2021-all	34002096	Hypothalamus	PP3	1.0756984062701107	0.09559005821397255	0.9531391324430625	0.9978424295295433
Bipolar Disorder Type I	bip2021-BDI	34002096	Hypothalamus	PP3	1.112629974509833	0.09772444424581744	0.9620603486026237	0.9978424295295433
MDD Subtype	mdd_subtype_recurrent	34997191	Hypothalamus	PP3	0.7454331796330076	0.16858300596804668	0.9727081534512164	0.9978424295295433
MDD Subtype	mdd_subtype_late	34997191	Hypothalamus	PP3	0.6167107614175434	0.3331250931318234	0.9758234980410598	0.9978424295295433
MDD Subtype	mdd_subtype_no_suicide	34997191	Hypothalamus	PP3	0.7817405035744517	0.1434234908973708	0.9770013069094194	0.9978424295295433
MDD Subtype	mdd_subtype_severe_impair	34997191	Hypothalamus	PP3	0.7824913547084594	0.15652200842079772	0.9824346782801605	0.9978424295295433
Depressive Symptoms	mdd2019	30718901	Hypothalamus	PP3	0.8121473007616142	0.09070900478325362	0.9840152982732874	0.9978424295295433
Bipolar Disorder Type II	bip2021-BDII	34002096	Hypothalamus	PP3	0.4967208839121686	0.3222131024741451	0.9915999881251611	0.9978424295295433
Schizophrenia	scz2022	35396580	Hypothalamus	PP3	0.9693504296237424	0.075095120993496	0.9978424295295433	0.9978424295295433
