## Supplemental Table 2 for "Multiple Psychiatric Traits Enriched for Brain Tissues in the Early Postpartum Period"

group	subgroup	genesetID	nGenes	Ngene	R	x	PH	P.bonf.group	P.fdr.group	annotation	geneset
gene-ontology	GO:BP	334	739	18160	1186	70	0.00107620360894539	1	0.0470213191150299	Hippocampus_PP1	GO:0000165 GOBP_MAPK_CASCADE
gene-ontology	GO:BP	442	955	18160	1186	128	2.46279530558603e-15	3.80945177868047e-11	2.72103698477177e-12	Hippocampus_PP1	GO:0000902 GOBP_CELL_MORPHOGENESIS
gene-ontology	GO:BP	443	677	18160	1186	93	5.26160902414432e-12	8.13865683854644e-08	2.80643339260222e-09	Hippocampus_PP1	GO:0000904 GOBP_CELL_MORPHOGENESIS_INVOLVED_IN_DIFFERENTIATION
gene-ontology	GO:BP	486	502	18160	1186	51	0.00113859638353928	1	0.0490579633999597	Hippocampus_PP1	GO:0001501 GOBP_SKELETAL_SYSTEM_DEVELOPMENT
gene-ontology	GO:BP	491	133	18160	1186	21	0.000142470136323829	1	0.00928836219492681	Hippocampus_PP1	GO:0001508 GOBP_ACTION_POTENTIAL
gene-ontology	GO:BP	523	344	18160	1186	39	0.000554285720170534	1	0.0282960116158344	Hippocampus_PP1	GO:0001655 GOBP_UROGENITAL_SYSTEM_DEVELOPMENT
gene-ontology	GO:BP	529	400	18160	1186	51	3.45723520222218e-06	0.0534765141079727	0.000414546620992036	Hippocampus_PP1	GO:0001667 GOBP_AMEBOIDAL_TYPE_CELL_MIGRATION
gene-ontology	GO:BP	642	696	18160	1186	73	3.9418945899478e-05	0.609732255173126	0.00327813040415659	Hippocampus_PP1	GO:0001944 GOBP_VASCULATURE_DEVELOPMENT
gene-ontology	GO:BP	688	195	18160	1186	28	6.99140387562351e-05	1	0.00543432337427861	Hippocampus_PP1	GO:0002064 GOBP_EPITHELIAL_CELL_DEVELOPMENT
gene-ontology	GO:BP	951	10	18160	1186	5	0.000225005809220323	1	0.013489883166744	Hippocampus_PP1	GO:0002934 GOBP_DESMOSOME_ORGANIZATION
gene-ontology	GO:BP	957	405	18160	1186	45	0.000339070676420093	1	0.0190027000828478	Hippocampus_PP1	GO:0003012 GOBP_MUSCLE_SYSTEM_PROCESS
gene-ontology	GO:BP	958	556	18160	1186	59	0.000156141403225555	1	0.00981786676867024	Hippocampus_PP1	GO:0003013 GOBP_CIRCULATORY_SYSTEM_PROCESS
gene-ontology	GO:BP	960	236	18160	1186	30	0.00035770668595638	1	0.0198315663740978	Hippocampus_PP1	GO:0003015 GOBP_HEART_PROCESS
gene-ontology	GO:BP	1010	124	18160	1186	18	0.00114699045702989	1	0.0491458404136796	Hippocampus_PP1	GO:0003206 GOBP_CARDIAC_CHAMBER_MORPHOGENESIS
gene-ontology	GO:BP	1864	1441	18160	1186	164	6.08515360339408e-13	9.41251559372996e-09	4.48215028272855e-10	Hippocampus_PP1	GO:0006811 GOBP_ION_TRANSPORT
gene-ontology	GO:BP	1865	1096	18160	1186	132	2.9083746369388e-12	4.49867388841694e-08	1.73025918785267e-09	Hippocampus_PP1	GO:0006812 GOBP_CATION_TRANSPORT
gene-ontology	GO:BP	1866	224	18160	1186	32	2.43359125607562e-05	0.376427895489776	0.0022540592544298	Hippocampus_PP1	GO:0006813 GOBP_POTASSIUM_ION_TRANSPORT
gene-ontology	GO:BP	1868	395	18160	1186	64	1.19906806651746e-11	1.8547184852892e-07	5.62035904633091e-09	Hippocampus_PP1	GO:0006816 GOBP_CALCIUM_ION_TRANSPORT
gene-ontology	GO:BP	1890	627	18160	1186	73	1.00522515510364e-06	0.0155488226991432	0.000149507910568684	Hippocampus_PP1	GO:0006873 GOBP_CELLULAR_ION_HOMEOSTASIS
gene-ontology	GO:BP	1919	325	18160	1186	37	0.000701735907281677	1	0.0341334937541918	Hippocampus_PP1	GO:0006936 GOBP_MUSCLE_CONTRACTION
gene-ontology	GO:BP	1920	157	18160	1186	22	0.000565104189258581	1	0.0287533934192491	Hippocampus_PP1	GO:0006937 GOBP_REGULATION_OF_MUSCLE_CONTRACTION
gene-ontology	GO:BP	1923	162	18160	1186	22	0.000867789847064229	1	0.0403092292924609	Hippocampus_PP1	GO:0006941 GOBP_STRIATED_MUSCLE_CONTRACTION
gene-ontology	GO:BP	1983	7	18160	1186	4	0.000539959627010265	1	0.027747825616594	Hippocampus_PP1	GO:0007077 GOBP_MITOTIC_NUCLEAR_MEMBRANE_DISASSEMBLY
gene-ontology	GO:BP	2003	914	18160	1186	95	3.96431269510862e-06	0.0613199887679401	0.00046809151731252	Hippocampus_PP1	GO:0007167 GOBP_ENZYME_LINKED_RECEPTOR_PROTEIN_SIGNALING_PATHWAY
gene-ontology	GO:BP	2005	590	18160	1186	65	2.3519133690823e-05	0.36379395992965	0.00220481187836151	Hippocampus_PP1	GO:0007169 GOBP_TRANSMEMBRANE_RECEPTOR_PROTEIN_TYROSINE_KINASE_SIGNALING_PATHWAY
gene-ontology	GO:BP	2017	234	18160	1186	33	2.39063700950967e-05	0.369783732630955	0.00222761284717443	Hippocampus_PP1	GO:0007188 GOBP_ADENYLATE_CYCLASE_MODULATING_G_PROTEIN_COUPLED_RECEPTOR_SIGNALING_PATHWAY
gene-ontology	GO:BP	2021	75	18160	1186	14	0.000312048679337741	1	0.0178109556162221	Hippocampus_PP1	GO:0007193 GOBP_ADENYLATE_CYCLASE_INHIBITING_G_PROTEIN_COUPLED_RECEPTOR_SIGNALING_PATHWAY
gene-ontology	GO:BP	2033	25	18160	1186	7	0.000843208325159838	1	0.0396436059987002	Hippocampus_PP1	GO:0007214 GOBP_GAMMA_AMINOBUTYRIC_ACID_SIGNALING_PATHWAY
gene-ontology	GO:BP	2034	49	18160	1186	12	5.48678524623495e-05	0.848695941887622	0.0043747213499362	Hippocampus_PP1	GO:0007215 GOBP_GLUTAMATE_RECEPTOR_SIGNALING_PATHWAY
gene-ontology	GO:BP	2051	472	18160	1186	56	1.05302880802285e-05	0.162882496024974	0.00110804419064608	Hippocampus_PP1	GO:0007264 GOBP_SMALL_GTPASE_MEDIATED_SIGNAL_TRANSDUCTION
gene-ontology	GO:BP	2052	327	18160	1186	39	0.000199401645503649	1	0.012239462907343	Hippocampus_PP1	GO:0007265 GOBP_RAS_PROTEIN_SIGNAL_TRANSDUCTION
gene-ontology	GO:BP	2054	1532	18160	1186	184	8.72163978291864e-17	1.34906324162185e-12	1.22642112874714e-13	Hippocampus_PP1	GO:0007267 GOBP_CELL_CELL_SIGNALING
gene-ontology	GO:BP	2088	969	18160	1186	108	2.47624693115892e-08	0.000383025875311662	6.0797757985978e-06	Hippocampus_PP1	GO:0007417 GOBP_CENTRAL_NERVOUS_SYSTEM_DEVELOPMENT
gene-ontology	GO:BP	2091	550	18160	1186	61	3.42264572263582e-05	0.529414840377309	0.0029248732803848	Hippocampus_PP1	GO:0007423 GOBP_SENSORY_ORGAN_DEVELOPMENT
gene-ontology	GO:BP	2124	571	18160	1186	75	4.88962134589539e-09	7.56326629783098e-05	1.42703137694924e-06	Hippocampus_PP1	GO:0007610 GOBP_BEHAVIOR
gene-ontology	GO:BP	2125	139	18160	1186	23	3.30142725644136e-05	0.510664768026349	0.00285287579902988	Hippocampus_PP1	GO:0007612 GOBP_LEARNING
gene-ontology	GO:BP	2126	118	18160	1186	24	5.28377649991467e-07	0.00817294549006801	8.88363640224784e-05	Hippocampus_PP1	GO:0007613 GOBP_MEMORY
gene-ontology	GO:BP	2142	192	18160	1186	27	0.00013355589503476	1	0.00890449389826584	Hippocampus_PP1	GO:0008016 GOBP_REGULATION_OF_HEART_CONTRACTION
gene-ontology	GO:BP	2151	153	18160	1186	23	0.000150566545235435	1	0.00961059166687889	Hippocampus_PP1	GO:0008037 GOBP_CELL_RECOGNITION
gene-ontology	GO:BP	2152	49	18160	1186	11	0.000256440891384555	1	0.0149684064450426	Hippocampus_PP1	GO:0008038 GOBP_NEURON_RECOGNITION
gene-ontology	GO:BP	2237	130	18160	1186	19	0.000779180454072316	1	0.0371912050610188	Hippocampus_PP1	GO:0008277 GOBP_REGULATION_OF_G_PROTEIN_COUPLED_RECEPTOR_SIGNALING_PATHWAY
gene-ontology	GO:BP	2491	531	18160	1186	58	8.11086627516217e-05	1	0.00618024037163588	Hippocampus_PP1	GO:0009611 GOBP_RESPONSE_TO_WOUNDING
gene-ontology	GO:BP	2510	1496	18160	1186	144	1.07761376704893e-06	0.0166685297487128	0.000154338238414007	Hippocampus_PP1	GO:0009719 GOBP_RESPONSE_TO_ENDOGENOUS_STIMULUS
gene-ontology	GO:BP	2528	996	18160	1186	95	0.000114603060799792	1	0.00798304828435846	Hippocampus_PP1	GO:0009887 GOBP_ANIMAL_ORGAN_MORPHOGENESIS
gene-ontology	GO:BP	2529	1805	18160	1186	160	3.01172792483449e-05	0.465854075413399	0.00266202328807656	Hippocampus_PP1	GO:0009888 GOBP_TISSUE_DEVELOPMENT
gene-ontology	GO:BP	2555	505	18160	1186	52	0.000755939547301813	1	0.036342810226992	Hippocampus_PP1	GO:0010035 GOBP_RESPONSE_TO_INORGANIC_SUBSTANCE
gene-ontology	GO:BP	2556	338	18160	1186	40	0.000195913846510431	1	0.0120732883578619	Hippocampus_PP1	GO:0010038 GOBP_RESPONSE_TO_METAL_ION
gene-ontology	GO:BP	2605	151	18160	1186	27	1.54521655104537e-06	0.0239014096115698	0.000209661487820788	Hippocampus_PP1	GO:0010469 GOBP_REGULATION_OF_SIGNALING_RECEPTOR_ACTIVITY
gene-ontology	GO:BP	2644	162	18160	1186	24	0.000137626929926518	1	0.00902039555976009	Hippocampus_PP1	GO:0010594 GOBP_REGULATION_OF_ENDOTHELIAL_CELL_MIGRATION
gene-ontology	GO:BP	2645	102	18160	1186	17	0.000309930649022361	1	0.0177555825151033	Hippocampus_PP1	GO:0010595 GOBP_POSITIVE_REGULATION_OF_ENDOTHELIAL_CELL_MIGRATION
gene-ontology	GO:BP	2655	220	18160	1186	30	0.000102901246992261	1	0.0073688726318347	Hippocampus_PP1	GO:0010632 GOBP_REGULATION_OF_EPITHELIAL_CELL_MIGRATION
gene-ontology	GO:BP	2657	143	18160	1186	22	0.000147608471963671	1	0.00947389147026581	Hippocampus_PP1	GO:0010634 GOBP_POSITIVE_REGULATION_OF_EPITHELIAL_CELL_MIGRATION
gene-ontology	GO:BP	2689	281	18160	1186	36	8.27229242266687e-05	1	0.00624174727774689	Hippocampus_PP1	GO:0010720 GOBP_POSITIVE_REGULATION_OF_CELL_DEVELOPMENT
gene-ontology	GO:BP	2794	1481	18160	1186	135	3.72139167968078e-05	0.575624865013023	0.00311148575682715	Hippocampus_PP1	GO:0010941 GOBP_REGULATION_OF_CELL_DEATH
gene-ontology	GO:BP	2800	367	18160	1186	53	4.16373585828699e-08	0.000644046662559832	9.47127444940929e-06	Hippocampus_PP1	GO:0010959 GOBP_REGULATION_OF_METAL_ION_TRANSPORT
gene-ontology	GO:BP	2807	404	18160	1186	49	2.07873029411608e-05	0.321538001893875	0.00199713044654581	Hippocampus_PP1	GO:0010975 GOBP_REGULATION_OF_NEURON_PROJECTION_DEVELOPMENT
gene-ontology	GO:BP	2823	1779	18160	1186	159	2.06505905134925e-05	0.319423334062702	0.00199639583789188	Hippocampus_PP1	GO:0012501 GOBP_PROGRAMMED_CELL_DEATH
gene-ontology	GO:BP	2858	861	18160	1186	84	0.000135692286946662	1	0.00896960809611526	Hippocampus_PP1	GO:0014070 GOBP_RESPONSE_TO_ORGANIC_CYCLIC_COMPOUND
gene-ontology	GO:BP	3115	455	18160	1186	55	7.30073944343393e-06	0.112927837711036	0.000800906650432879	Hippocampus_PP1	GO:0016049 GOBP_CELL_GROWTH
gene-ontology	GO:BP	3191	1749	18160	1186	156	2.77886804105794e-05	0.429835308590842	0.00247031786546461	Hippocampus_PP1	GO:0016310 GOBP_PHOSPHORYLATION
gene-ontology	GO:BP	3205	218	18160	1186	32	1.3944084615853e-05	0.215687100838015	0.00141899408446062	Hippocampus_PP1	GO:0016358 GOBP_DENDRITE_DEVELOPMENT
gene-ontology	GO:BP	3227	1387	18160	1186	154	2.35951319364221e-11	3.64969500792577e-07	9.86404056196153e-09	Hippocampus_PP1	GO:0016477 GOBP_CELL_MIGRATION
gene-ontology	GO:BP	3456	318	18160	1186	40	5.18182161609572e-05	0.801524167577686	0.00417460503946711	Hippocampus_PP1	GO:0018209 GOBP_PEPTIDYL_SERINE_MODIFICATION
gene-ontology	GO:BP	3458	363	18160	1186	41	0.000437581730336772	1	0.0236661335833888	Hippocampus_PP1	GO:0018212 GOBP_PEPTIDYL_TYROSINE_MODIFICATION
gene-ontology	GO:BP	3474	104	18160	1186	18	0.000127496465009327	1	0.00861582771433315	Hippocampus_PP1	GO:0018958 GOBP_PHENOL_CONTAINING_COMPOUND_METABOLIC_PROCESS
gene-ontology	GO:BP	3515	60	18160	1186	13	0.000106436110269779	1	0.00748342615296794	Hippocampus_PP1	GO:0019229 GOBP_REGULATION_OF_VASOCONSTRICTION
gene-ontology	GO:BP	3563	194	18160	1186	30	9.0961081574102e-06	0.140698600978821	0.000963689047800144	Hippocampus_PP1	GO:0019722 GOBP_CALCIUM_MEDIATED_SIGNALING
gene-ontology	GO:BP	3565	844	18160	1186	93	4.094229040248e-07	0.00633295347945561	7.27925687293748e-05	Hippocampus_PP1	GO:0019725 GOBP_CELLULAR_HOMEOSTASIS
gene-ontology	GO:BP	3624	289	18160	1186	43	3.40883613818712e-07	0.00527278773854783	6.13114853319516e-05	Hippocampus_PP1	GO:0019932 GOBP_SECOND_MESSENGER_MEDIATED_SIGNALING
gene-ontology	GO:BP	3653	240	18160	1186	36	2.49470842736213e-06	0.0385881499544375	0.000316296311101946	Hippocampus_PP1	GO:0021537 GOBP_TELENCEPHALON_DEVELOPMENT
gene-ontology	GO:BP	3655	17	18160	1186	6	0.000507123867656252	1	0.0265006485976585	Hippocampus_PP1	GO:0021542 GOBP_DENTATE_GYRUS_DEVELOPMENT
gene-ontology	GO:BP	3656	162	18160	1186	22	0.000867789847064229	1	0.0403092292924609	Hippocampus_PP1	GO:0021543 GOBP_PALLIUM_DEVELOPMENT
gene-ontology	GO:BP	3679	79	18160	1186	14	0.000542737458686783	1	0.0277982218906197	Hippocampus_PP1	GO:0021675 GOBP_NERVE_DEVELOPMENT
gene-ontology	GO:BP	3716	48	18160	1186	14	1.40473986355093e-06	0.0217285162094058	0.000194004609012552	Hippocampus_PP1	GO:0021872 GOBP_FOREBRAIN_GENERATION_OF_NEURONS
gene-ontology	GO:BP	3718	7	18160	1186	4	0.000539959627010265	1	0.027747825616594	Hippocampus_PP1	GO:0021877 GOBP_FOREBRAIN_NEURON_FATE_COMMITMENT
gene-ontology	GO:BP	3719	39	18160	1186	13	6.04262935665732e-07	0.00934673908887755	9.73618655091411e-05	Hippocampus_PP1	GO:0021879 GOBP_FOREBRAIN_NEURON_DIFFERENTIATION
gene-ontology	GO:BP	3721	61	18160	1186	12	0.000501287830576975	1	0.0262844751300496	Hippocampus_PP1	GO:0021885 GOBP_FOREBRAIN_CELL_MIGRATION
gene-ontology	GO:BP	3727	23	18160	1186	7	0.000482469979249707	1	0.0254704629318582	Hippocampus_PP1	GO:0021895 GOBP_CEREBRAL_CORTEX_NEURON_DIFFERENTIATION
gene-ontology	GO:BP	3737	26	18160	1186	7	0.00108946864941809	1	0.047336800756177	Hippocampus_PP1	GO:0021952 GOBP_CENTRAL_NERVOUS_SYSTEM_PROJECTION_NEURON_AXONOGENESIS
gene-ontology	GO:BP	3738	163	18160	1186	24	0.000151602299374092	1	0.00961059166687889	Hippocampus_PP1	GO:0021953 GOBP_CENTRAL_NERVOUS_SYSTEM_NEURON_DIFFERENTIATION
gene-ontology	GO:BP	3739	76	18160	1186	16	2.57968281474177e-05	0.399025337784257	0.00234720786931916	Hippocampus_PP1	GO:0021954 GOBP_CENTRAL_NERVOUS_SYSTEM_NEURON_DEVELOPMENT
gene-ontology	GO:BP	3749	1552	18160	1186	208	7.10468316763245e-25	1.09895239236939e-20	3.66317464123129e-21	Hippocampus_PP1	GO:0022008 GOBP_NEUROGENESIS
gene-ontology	GO:BP	3765	862	18160	1186	94	5.64573483331665e-07	0.00873282264017419	9.29023685124914e-05	Hippocampus_PP1	GO:0022603 GOBP_REGULATION_OF_ANATOMICAL_STRUCTURE_MORPHOGENESIS
gene-ontology	GO:BP	3766	288	18160	1186	36	0.000136723521276735	1	0.00899931671110018	Hippocampus_PP1	GO:0022604 GOBP_REGULATION_OF_CELL_MORPHOGENESIS
gene-ontology	GO:BP	3768	1426	18160	1186	140	5.12214197126285e-07	0.00792292920114937	8.70651560565865e-05	Hippocampus_PP1	GO:0022610 GOBP_BIOLOGICAL_ADHESION
gene-ontology	GO:BP	3806	1602	18160	1186	149	4.79578866511881e-06	0.0741812590720578	0.000549490807941169	Hippocampus_PP1	GO:0023056 GOBP_POSITIVE_REGULATION_OF_SIGNALING
gene-ontology	GO:BP	3807	1258	18160	1186	115	0.000129282609952385	1	0.00865689788200647	Hippocampus_PP1	GO:0023057 GOBP_NEGATIVE_REGULATION_OF_SIGNALING
gene-ontology	GO:BP	3810	826	18160	1186	112	7.30956441807524e-14	1.13064342418788e-09	6.6508436716934e-11	Hippocampus_PP1	GO:0030001 GOBP_METAL_ION_TRANSPORT
gene-ontology	GO:BP	3823	763	18160	1186	85	8.3608003798573e-07	0.0129324860275633	0.000130631171995589	Hippocampus_PP1	GO:0030029 GOBP_ACTIN_FILAMENT_BASED_PROCESS
gene-ontology	GO:BP	3824	1470	18160	1186	169	1.04374967542562e-13	1.61447199794834e-09	8.9692888774908e-11	Hippocampus_PP1	GO:0030030 GOBP_CELL_PROJECTION_ORGANIZATION
gene-ontology	GO:BP	3832	124	18160	1186	18	0.00114699045702989	1	0.0491458404136796	Hippocampus_PP1	GO:0030048 GOBP_ACTIN_FILAMENT_BASED_MOVEMENT
gene-ontology	GO:BP	3883	1286	18160	1186	170	1.2825832951224e-19	1.98389984089533e-15	3.96779968179067e-16	Hippocampus_PP1	GO:0030182 GOBP_NEURON_DIFFERENTIATION
gene-ontology	GO:BP	4036	6	18160	1186	4	0.00024406527354333	1	0.0143000062544251	Hippocampus_PP1	GO:0030809 GOBP_NEGATIVE_REGULATION_OF_NUCLEOTIDE_BIOSYNTHETIC_PROCESS
gene-ontology	GO:BP	4048	636	18160	1186	62	0.00101417302229959	1	0.0452575181998099	Hippocampus_PP1	GO:0030855 GOBP_EPITHELIAL_CELL_DIFFERENTIATION
gene-ontology	GO:BP	4074	362	18160	1186	49	9.61586115696298e-07	0.0148738140375903	0.000144405961530003	Hippocampus_PP1	GO:0030900 GOBP_FOREBRAIN_DEVELOPMENT
gene-ontology	GO:BP	4143	175	18160	1186	25	0.000181486176863772	1	0.0112289127349153	Hippocampus_PP1	GO:0031099 GOBP_REGENERATION
gene-ontology	GO:BP	4217	627	18160	1186	66	8.24840610134946e-05	1	0.00624174727774689	Hippocampus_PP1	GO:0031344 GOBP_REGULATION_OF_CELL_PROJECTION_ORGANIZATION
gene-ontology	GO:BP	4219	318	18160	1186	36	0.000911171609637491	1	0.0419464358865259	Hippocampus_PP1	GO:0031346 GOBP_POSITIVE_REGULATION_OF_CELL_PROJECTION_ORGANIZATION
gene-ontology	GO:BP	4273	105	18160	1186	17	0.000440156859672106	1	0.0237224609944534	Hippocampus_PP1	GO:0031532 GOBP_ACTIN_CYTOSKELETON_REORGANIZATION
gene-ontology	GO:BP	4509	259	18160	1186	39	8.7322381595002e-07	0.0135070259851149	0.000133732930545692	Hippocampus_PP1	GO:0032409 GOBP_REGULATION_OF_TRANSPORTER_ACTIVITY
gene-ontology	GO:BP	4562	330	18160	1186	37	0.000931199555506723	1	0.0426147772916509	Hippocampus_PP1	GO:0032535 GOBP_REGULATION_OF_CELLULAR_COMPONENT_SIZE
gene-ontology	GO:BP	4694	40	18160	1186	9	0.000907044678790467	1	0.0419464358865259	Hippocampus_PP1	GO:0032941 GOBP_SECRETION_BY_TISSUE
gene-ontology	GO:BP	4703	371	18160	1186	44	9.14238262425199e-05	1	0.00663917250854131	Hippocampus_PP1	GO:0032970 GOBP_REGULATION_OF_ACTIN_FILAMENT_BASED_PROCESS
gene-ontology	GO:BP	4709	718	18160	1186	93	1.37869974220532e-10	2.13257276124319e-06	5.33143190310799e-08	Hippocampus_PP1	GO:0032989 GOBP_CELLULAR_COMPONENT_MORPHOGENESIS
gene-ontology	GO:BP	4710	624	18160	1186	87	1.19332361907114e-11	1.84583297397925e-07	5.62035904633091e-09	Hippocampus_PP1	GO:0032990 GOBP_CELL_PART_MORPHOGENESIS
gene-ontology	GO:BP	4930	1035	18160	1186	119	7.04592499869467e-10	1.08986367879809e-05	2.42191928621798e-07	Hippocampus_PP1	GO:0034220 GOBP_ION_TRANSMEMBRANE_TRANSPORT
gene-ontology	GO:BP	4950	35	18160	1186	9	0.000314554686686627	1	0.0178400063964683	Hippocampus_PP1	GO:0034314 GOBP_ARP2_3_COMPLEX_MEDIATED_ACTIN_NUCLEATION
gene-ontology	GO:BP	4954	642	18160	1186	90	3.81342913386277e-12	5.89861218425893e-08	2.18467117935516e-09	Hippocampus_PP1	GO:0034330 GOBP_CELL_JUNCTION_ORGANIZATION
gene-ontology	GO:BP	5071	523	18160	1186	66	1.89703274307443e-07	0.00293433024698753	3.66791280873441e-05	Hippocampus_PP1	GO:0034762 GOBP_REGULATION_OF_TRANSMEMBRANE_TRANSPORT
gene-ontology	GO:BP	5074	440	18160	1186	59	1.06218668596711e-07	0.00164299036585393	2.16182942875517e-05	Hippocampus_PP1	GO:0034765 GOBP_REGULATION_OF_ION_TRANSMEMBRANE_TRANSPORT
gene-ontology	GO:BP	5125	132	18160	1186	19	0.000940949530356451	1	0.042933944942636	Hippocampus_PP1	GO:0035150 GOBP_REGULATION_OF_TUBE_SIZE
gene-ontology	GO:BP	5133	815	18160	1186	77	0.00066589189914414	1	0.0325949870125366	Hippocampus_PP1	GO:0035239 GOBP_TUBE_MORPHOGENESIS
gene-ontology	GO:BP	5154	996	18160	1186	93	0.000283270472644133	1	0.0163493569808188	Hippocampus_PP1	GO:0035295 GOBP_TUBE_DEVELOPMENT
gene-ontology	GO:BP	5251	155	18160	1186	22	0.000472678480542969	1	0.0253266264039058	Hippocampus_PP1	GO:0035637 GOBP_MULTICELLULAR_ORGANISMAL_SIGNALING
gene-ontology	GO:BP	5483	12	18160	1186	5	0.000633221994551004	1	0.0312929003569167	Hippocampus_PP1	GO:0038180 GOBP_NERVE_GROWTH_FACTOR_SIGNALING_PATHWAY
gene-ontology	GO:BP	5505	1737	18160	1186	196	4.84567645496289e-15	7.49529234053659e-11	4.99686156035773e-12	Hippocampus_PP1	GO:0040011 GOBP_LOCOMOTION
gene-ontology	GO:BP	5510	537	18160	1186	63	4.32832376103748e-06	0.0669505119357278	0.000499630686087521	Hippocampus_PP1	GO:0040017 GOBP_POSITIVE_REGULATION_OF_LOCOMOTION
gene-ontology	GO:BP	5529	407	18160	1186	45	0.000377659288926351	1	0.0208629781468314	Hippocampus_PP1	GO:0042060 GOBP_WOUND_HEALING
gene-ontology	GO:BP	5547	1561	18160	1186	139	8.58486713463821e-05	1	0.00635362319801837	Hippocampus_PP1	GO:0042127 GOBP_REGULATION_OF_CELL_POPULATION_PROLIFERATION
gene-ontology	GO:BP	5595	77	18160	1186	16	3.06135647842698e-05	0.473530620083085	0.00267531423775754	Hippocampus_PP1	GO:0042310 GOBP_VASOCONSTRICTION
gene-ontology	GO:BP	5598	588	18160	1186	73	8.21846713542552e-08	0.00127123249650762	1.74141437877756e-05	Hippocampus_PP1	GO:0042330 GOBP_TAXIS
gene-ontology	GO:BP	5609	398	18160	1186	59	2.64111906164002e-09	4.08528296454478e-05	8.01035875400937e-07	Hippocampus_PP1	GO:0042391 GOBP_REGULATION_OF_MEMBRANE_POTENTIAL
gene-ontology	GO:BP	5678	1696	18160	1186	157	3.37812338517133e-06	0.0522528125218301	0.000408225097826798	Hippocampus_PP1	GO:0042592 GOBP_HOMEOSTATIC_PROCESS
gene-ontology	GO:BP	5777	323	18160	1186	38	0.000314864348735186	1	0.0178400063964683	Hippocampus_PP1	GO:0043010 GOBP_CAMERA_TYPE_EYE_DEVELOPMENT
gene-ontology	GO:BP	5869	636	18160	1186	88	1.36882234615749e-11	2.11729440503641e-07	6.0494125858183e-09	Hippocampus_PP1	GO:0043269 GOBP_REGULATION_OF_ION_TRANSPORT
gene-ontology	GO:BP	5870	256	18160	1186	33	0.00014291635650327	1	0.00928836219492681	Hippocampus_PP1	GO:0043270 GOBP_POSITIVE_REGULATION_OF_ION_TRANSPORT
gene-ontology	GO:BP	5875	95	18160	1186	17	0.000127555246094019	1	0.00861582771433315	Hippocampus_PP1	GO:0043279 GOBP_RESPONSE_TO_ALKALOID
gene-ontology	GO:BP	5916	467	18160	1186	52	0.000115090494402116	1	0.00798304828435846	Hippocampus_PP1	GO:0043410 GOBP_POSITIVE_REGULATION_OF_MAPK_CASCADE
gene-ontology	GO:BP	5951	137	18160	1186	21	0.000217850616189916	1	0.0131302535013779	Hippocampus_PP1	GO:0043524 GOBP_NEGATIVE_REGULATION_OF_NEURON_APOPTOTIC_PROCESS
gene-ontology	GO:BP	5960	208	18160	1186	29	8.95951088236792e-05	1	0.0065370619966258	Hippocampus_PP1	GO:0043542 GOBP_ENDOTHELIAL_CELL_MIGRATION
gene-ontology	GO:BP	5979	215	18160	1186	27	0.000830509345788776	1	0.039285377861348	Hippocampus_PP1	GO:0043583 GOBP_EAR_DEVELOPMENT
gene-ontology	GO:BP	6032	531	18160	1186	67	1.53951030704644e-07	0.00238131454293944	3.02714145736612e-05	Hippocampus_PP1	GO:0044057 GOBP_REGULATION_OF_SYSTEM_PROCESS
gene-ontology	GO:BP	6040	473	18160	1186	50	0.000526720014434629	1	0.0273399502794458	Hippocampus_PP1	GO:0044089 GOBP_POSITIVE_REGULATION_OF_CELLULAR_COMPONENT_BIOGENESIS
gene-ontology	GO:BP	6228	196	18160	1186	25	0.00101597639004365	1	0.0452575181998099	Hippocampus_PP1	GO:0045216 GOBP_CELL_CELL_JUNCTION_ORGANIZATION
gene-ontology	GO:BP	6284	1458	18160	1186	148	2.90134207601232e-08	0.000448779592317586	7.01218112996228e-06	Hippocampus_PP1	GO:0045595 GOBP_REGULATION_OF_CELL_DIFFERENTIATION
gene-ontology	GO:BP	6286	800	18160	1186	98	9.35981568531645e-10	1.44777629020475e-05	3.01620060459323e-07	Hippocampus_PP1	GO:0045597 GOBP_POSITIVE_REGULATION_OF_CELL_DIFFERENTIATION
gene-ontology	GO:BP	6287	127	18160	1186	20	0.000210752379596401	1	0.0127839914023417	Hippocampus_PP1	GO:0045598 GOBP_REGULATION_OF_FAT_CELL_DIFFERENTIATION
gene-ontology	GO:BP	6289	62	18160	1186	13	0.000151535172114662	1	0.00961059166687889	Hippocampus_PP1	GO:0045600 GOBP_POSITIVE_REGULATION_OF_FAT_CELL_DIFFERENTIATION
gene-ontology	GO:BP	6328	183	18160	1186	24	0.000857448984453962	1	0.0400728598058069	Hippocampus_PP1	GO:0045664 GOBP_REGULATION_OF_NEURON_DIFFERENTIATION
gene-ontology	GO:BP	6330	84	18160	1186	14	0.00102148198977827	1	0.0452575181998099	Hippocampus_PP1	GO:0045666 GOBP_POSITIVE_REGULATION_OF_NEURON_DIFFERENTIATION
gene-ontology	GO:BP	6333	65	18160	1186	12	0.000910847235449685	1	0.0419464358865259	Hippocampus_PP1	GO:0045669 GOBP_POSITIVE_REGULATION_OF_OSTEOBLAST_DIFFERENTIATION
gene-ontology	GO:BP	6364	8	18160	1186	4	0.00102405814390571	1	0.0452575181998099	Hippocampus_PP1	GO:0045762 GOBP_POSITIVE_REGULATION_OF_ADENYLATE_CYCLASE_ACTIVITY
gene-ontology	GO:BP	6486	44	18160	1186	10	0.000437004064693126	1	0.0236661335833888	Hippocampus_PP1	GO:0046189 GOBP_PHENOL_CONTAINING_COMPOUND_BIOSYNTHETIC_PROCESS
gene-ontology	GO:BP	6635	883	18160	1186	82	0.000756554492700506	1	0.036342810226992	Hippocampus_PP1	GO:0046903 GOBP_SECRETION
gene-ontology	GO:BP	6695	49	18160	1186	12	5.48678524623495e-05	0.848695941887622	0.0043747213499362	Hippocampus_PP1	GO:0048013 GOBP_EPHRIN_RECEPTOR_SIGNALING_PATHWAY
gene-ontology	GO:BP	6722	179	18160	1186	39	1.82653220657024e-11	2.82528001712286e-07	7.84800004756349e-09	Hippocampus_PP1	GO:0048167 GOBP_REGULATION_OF_SYNAPTIC_PLASTICITY
gene-ontology	GO:BP	6723	48	18160	1186	12	4.40230576611154e-05	0.680948655902133	0.00362206731862837	Hippocampus_PP1	GO:0048168 GOBP_REGULATION_OF_NEURONAL_SYNAPTIC_PLASTICITY
gene-ontology	GO:BP	6801	589	18160	1186	62	0.000134381972440051	1	0.00892111738069835	Hippocampus_PP1	GO:0048514 GOBP_BLOOD_VESSEL_MORPHOGENESIS
gene-ontology	GO:BP	6826	1500	18160	1186	132	0.000218158465855581	1	0.0131302535013779	Hippocampus_PP1	GO:0048585 GOBP_NEGATIVE_REGULATION_OF_RESPONSE_TO_STIMULUS
gene-ontology	GO:BP	6827	206	18160	1186	32	4.20064660735995e-06	0.0649756017226437	0.00048853835881687	Hippocampus_PP1	GO:0048588 GOBP_DEVELOPMENTAL_CELL_GROWTH
gene-ontology	GO:BP	6828	593	18160	1186	60	0.000484301187997498	1	0.0254801727072969	Hippocampus_PP1	GO:0048589 GOBP_DEVELOPMENTAL_GROWTH
gene-ontology	GO:BP	6846	1089	18160	1186	98	0.00069577513841121	1	0.0339503149556612	Hippocampus_PP1	GO:0048646 GOBP_ANATOMICAL_STRUCTURE_FORMATION_INVOLVED_IN_MORPHOGENESIS
gene-ontology	GO:BP	6853	1037	18160	1186	142	9.27001037878387e-18	1.43388520539029e-13	1.79235650673786e-14	Hippocampus_PP1	GO:0048666 GOBP_NEURON_DEVELOPMENT
gene-ontology	GO:BP	6854	527	18160	1186	76	4.97762189534956e-11	7.69938554772671e-07	2.02615409150703e-08	Hippocampus_PP1	GO:0048667 GOBP_CELL_MORPHOGENESIS_INVOLVED_IN_NEURON_DIFFERENTIATION
gene-ontology	GO:BP	6904	57	18160	1186	11	0.00100543063906081	1	0.0452093055959087	Hippocampus_PP1	GO:0048814 GOBP_REGULATION_OF_DENDRITE_MORPHOGENESIS
gene-ontology	GO:BP	6924	1117	18160	1186	113	1.73532096687656e-06	0.0268419447156466	0.000231396075134884	Hippocampus_PP1	GO:0048878 GOBP_CHEMICAL_HOMEOSTASIS
gene-ontology	GO:BP	6925	378	18160	1186	41	0.000981550267170156	1	0.0445238109460058	Hippocampus_PP1	GO:0048880 GOBP_SENSORY_SYSTEM_DEVELOPMENT
gene-ontology	GO:BP	6950	385	18160	1186	48	1.2187318369081e-05	0.188513440532945	0.00124843338101288	Hippocampus_PP1	GO:0050673 GOBP_EPITHELIAL_CELL_PROLIFERATION
gene-ontology	GO:BP	6951	186	18160	1186	24	0.00107916784883861	1	0.0470213191150299	Hippocampus_PP1	GO:0050679 GOBP_POSITIVE_REGULATION_OF_EPITHELIAL_CELL_PROLIFERATION
gene-ontology	GO:BP	6969	250	18160	1186	32	0.00020391775049994	1	0.0124671927459805	Hippocampus_PP1	GO:0050730 GOBP_REGULATION_OF_PEPTIDYL_TYROSINE_PHOSPHORYLATION
gene-ontology	GO:BP	6970	185	18160	1186	24	0.00100031991024404	1	0.0451106366520547	Hippocampus_PP1	GO:0050731 GOBP_POSITIVE_REGULATION_OF_PEPTIDYL_TYROSINE_PHOSPHORYLATION
gene-ontology	GO:BP	6978	339	18160	1186	46	1.91837985374739e-06	0.0296734995777646	0.000253619654510809	Hippocampus_PP1	GO:0050767 GOBP_REGULATION_OF_NEUROGENESIS
gene-ontology	GO:BP	6979	207	18160	1186	30	3.27604293636302e-05	0.506738321396633	0.00284684450222827	Hippocampus_PP1	GO:0050769 GOBP_POSITIVE_REGULATION_OF_NEUROGENESIS
gene-ontology	GO:BP	6983	90	18160	1186	18	1.73361300494371e-05	0.268155259604693	0.00169718518737148	Hippocampus_PP1	GO:0050773 GOBP_REGULATION_OF_DENDRITE_DEVELOPMENT
gene-ontology	GO:BP	6996	739	18160	1186	84	4.21679892228438e-07	0.00652254457298948	7.41198246930623e-05	Hippocampus_PP1	GO:0050801 GOBP_ION_HOMEOSTASIS
gene-ontology	GO:BP	6998	194	18160	1186	35	3.63761336928792e-08	0.000562666035961456	8.52524296911296e-06	Hippocampus_PP1	GO:0050803 GOBP_REGULATION_OF_SYNAPSE_STRUCTURE_OR_ACTIVITY
gene-ontology	GO:BP	7001	144	18160	1186	27	5.86783817868286e-07	0.00907637209478664	9.5540758892491e-05	Hippocampus_PP1	GO:0050806 GOBP_POSITIVE_REGULATION_OF_SYNAPTIC_TRANSMISSION
gene-ontology	GO:BP	7003	384	18160	1186	58	1.76968499730164e-09	2.73734875382618e-05	5.5864260282167e-07	Hippocampus_PP1	GO:0050808 GOBP_SYNAPSE_ORGANIZATION
gene-ontology	GO:BP	7051	291	18160	1186	47	7.29214166331676e-09	0.000112794847248184	2.01419370086042e-06	Hippocampus_PP1	GO:0050890 GOBP_COGNITION
gene-ontology	GO:BP	7115	1630	18160	1186	164	8.56891654773626e-09	0.000132544001160385	2.28524139931697e-06	Hippocampus_PP1	GO:0051049 GOBP_REGULATION_OF_TRANSPORT
gene-ontology	GO:BP	7122	281	18160	1186	33	0.000781428862479384	1	0.0371912050610188	Hippocampus_PP1	GO:0051056 GOBP_REGULATION_OF_SMALL_GTPASE_MEDIATED_SIGNAL_TRANSDUCTION
gene-ontology	GO:BP	7133	1204	18160	1186	140	8.09219977142816e-12	1.25170146064451e-07	4.03774664724035e-09	Hippocampus_PP1	GO:0051094 GOBP_POSITIVE_REGULATION_OF_DEVELOPMENTAL_PROCESS
gene-ontology	GO:BP	7153	973	18160	1186	100	3.58327088737016e-06	0.0554260340858416	0.000426354108352628	Hippocampus_PP1	GO:0051130 GOBP_POSITIVE_REGULATION_OF_CELLULAR_COMPONENT_ORGANIZATION
gene-ontology	GO:BP	7176	1318	18160	1186	114	0.00110395417097602	1	0.0478318294584233	Hippocampus_PP1	GO:0051174 GOBP_REGULATION_OF_PHOSPHORUS_METABOLIC_PROCESS
gene-ontology	GO:BP	7192	947	18160	1186	88	0.000480006989599882	1	0.0254704629318582	Hippocampus_PP1	GO:0051241 GOBP_NEGATIVE_REGULATION_OF_MULTICELLULAR_ORGANISMAL_PROCESS
gene-ontology	GO:BP	7205	970	18160	1186	113	9.16436679377765e-10	1.41754425566153e-05	3.01605160779048e-07	Hippocampus_PP1	GO:0051270 GOBP_REGULATION_OF_CELLULAR_COMPONENT_MOVEMENT
gene-ontology	GO:BP	7255	222	18160	1186	35	1.06447407985467e-06	0.016465285067192	0.000153881168852262	Hippocampus_PP1	GO:0051402 GOBP_NEURON_APOPTOTIC_PROCESS
gene-ontology	GO:BP	7276	327	18160	1186	41	4.51996862629732e-05	0.699148747115669	0.00369919972018873	Hippocampus_PP1	GO:0051480 GOBP_REGULATION_OF_CYTOSOLIC_CALCIUM_ION_CONCENTRATION
gene-ontology	GO:BP	7284	190	18160	1186	25	0.000644161294410253	1	0.0317321238915216	Hippocampus_PP1	GO:0051495 GOBP_POSITIVE_REGULATION_OF_CYTOSKELETON_ORGANIZATION
gene-ontology	GO:BP	7313	142	18160	1186	24	1.56027157611483e-05	0.241342807393442	0.00155705037028027	Hippocampus_PP1	GO:0051592 GOBP_RESPONSE_TO_CALCIUM_ION
gene-ontology	GO:BP	7339	614	18160	1186	63	0.000242337944716536	1	0.0143000062544251	Hippocampus_PP1	GO:0051668 GOBP_LOCALIZATION_WITHIN_MEMBRANE
gene-ontology	GO:BP	7394	232	18160	1186	40	1.48778570820572e-08	0.000230130693345261	3.71178537653648e-06	Hippocampus_PP1	GO:0051924 GOBP_REGULATION_OF_CALCIUM_ION_TRANSPORT
gene-ontology	GO:BP	7396	113	18160	1186	19	0.000124836247095213	1	0.00850646286373902	Hippocampus_PP1	GO:0051928 GOBP_POSITIVE_REGULATION_OF_CALCIUM_ION_TRANSPORT
gene-ontology	GO:BP	7408	411	18160	1186	56	1.30577472617572e-07	0.00201977234644861	2.62308096941378e-05	Hippocampus_PP1	GO:0051960 GOBP_REGULATION_OF_NERVOUS_SYSTEM_DEVELOPMENT
gene-ontology	GO:BP	7410	248	18160	1186	37	2.07123138849827e-06	0.0320378071172913	0.000269225269893204	Hippocampus_PP1	GO:0051962 GOBP_POSITIVE_REGULATION_OF_NERVOUS_SYSTEM_DEVELOPMENT
gene-ontology	GO:BP	7464	619	18160	1186	69	8.96537217743599e-06	0.13867637684058	0.000956388805797102	Hippocampus_PP1	GO:0055065 GOBP_METAL_ION_HOMEOSTASIS
gene-ontology	GO:BP	7475	1406	18160	1186	146	8.46055080257474e-09	0.000130867799814226	2.28524139931697e-06	Hippocampus_PP1	GO:0055085 GOBP_TRANSMEMBRANE_TRANSPORT
gene-ontology	GO:BP	7528	286	18160	1186	33	0.00105802174331956	1	0.0464928418342811	Hippocampus_PP1	GO:0060070 GOBP_CANONICAL_WNT_SIGNALING_PATHWAY
gene-ontology	GO:BP	7535	123	18160	1186	23	4.13522418327572e-06	0.0639636476669088	0.000484573088385673	Hippocampus_PP1	GO:0060078 GOBP_REGULATION_OF_POSTSYNAPTIC_MEMBRANE_POTENTIAL
gene-ontology	GO:BP	7590	474	18160	1186	56	1.19237172722772e-05	0.184436058767584	0.00122957372511723	Hippocampus_PP1	GO:0060284 GOBP_REGULATION_OF_CELL_DEVELOPMENT
gene-ontology	GO:BP	7593	83	18160	1186	20	2.65869128371032e-07	0.00411246367764312	4.99307076282367e-05	Hippocampus_PP1	GO:0060291 GOBP_LONG_TERM_SYNAPTIC_POTENTIATION
gene-ontology	GO:BP	7607	752	18160	1186	88	6.0162315032671e-08	0.000930590688925355	1.31069111116247e-05	Hippocampus_PP1	GO:0060322 GOBP_HEAD_DEVELOPMENT
gene-ontology	GO:BP	7649	172	18160	1186	24	0.00034600622401353	1	0.0192518858742492	Hippocampus_PP1	GO:0060401 GOBP_CYTOSOLIC_CALCIUM_ION_TRANSPORT
gene-ontology	GO:BP	7650	154	18160	1186	22	0.000431624889560908	1	0.0235083584215779	Hippocampus_PP1	GO:0060402 GOBP_CALCIUM_ION_TRANSPORT_INTO_CYTOSOL
gene-ontology	GO:BP	7664	1095	18160	1186	106	2.49773665495278e-05	0.386349905788097	0.00228609411708933	Hippocampus_PP1	GO:0060429 GOBP_EPITHELIUM_DEVELOPMENT
gene-ontology	GO:BP	7710	220	18160	1186	35	8.56787972390161e-07	0.013252796356931	0.00013252796356931	Hippocampus_PP1	GO:0060560 GOBP_DEVELOPMENTAL_GROWTH_INVOLVED_IN_MORPHOGENESIS
gene-ontology	GO:BP	7856	88	18160	1186	16	0.000164594044611046	1	0.0102658898469503	Hippocampus_PP1	GO:0061097 GOBP_REGULATION_OF_PROTEIN_TYROSINE_KINASE_ACTIVITY
gene-ontology	GO:BP	7857	54	18160	1186	11	0.000624187104315489	1	0.0311837570627425	Hippocampus_PP1	GO:0061098 GOBP_POSITIVE_REGULATION_OF_PROTEIN_TYROSINE_KINASE_ACTIVITY
gene-ontology	GO:BP	7924	450	18160	1186	67	1.79684678575565e-10	2.77936260820683e-06	6.77893319074838e-08	Hippocampus_PP1	GO:0061564 GOBP_AXON_DEVELOPMENT
gene-ontology	GO:BP	8112	12	18160	1186	5	0.000633221994551004	1	0.0312929003569167	Hippocampus_PP1	GO:0070341 GOBP_FAT_CELL_PROLIFERATION
gene-ontology	GO:BP	8152	83	18160	1186	19	1.22458643142711e-06	0.0189419029213145	0.000172199117466495	Hippocampus_PP1	GO:0070509 GOBP_CALCIUM_ION_IMPORT
gene-ontology	GO:BP	8184	289	18160	1186	47	5.82001195049458e-09	9.00239448502501e-05	1.63679899727727e-06	Hippocampus_PP1	GO:0070588 GOBP_CALCIUM_ION_TRANSMEMBRANE_TRANSPORT
gene-ontology	GO:BP	8280	331	18160	1186	42	2.76473502990109e-05	0.4276492144251	0.00247031786546461	Hippocampus_PP1	GO:0070997 GOBP_NEURON_DEATH
gene-ontology	GO:BP	8313	212	18160	1186	30	5.16563556440985e-05	0.799020509102915	0.00417460503946711	Hippocampus_PP1	GO:0071241 GOBP_CELLULAR_RESPONSE_TO_INORGANIC_SUBSTANCE
gene-ontology	GO:BP	8321	83	18160	1186	17	2.12871249779608e-05	0.329269249159097	0.00203252622937714	Hippocampus_PP1	GO:0071277 GOBP_CELLULAR_RESPONSE_TO_CALCIUM_ION
gene-ontology	GO:BP	8365	548	18160	1186	56	0.000580601817989321	1	0.0293488526818916	Hippocampus_PP1	GO:0071407 GOBP_CELLULAR_RESPONSE_TO_ORGANIC_CYCLIC_COMPOUND
gene-ontology	GO:BP	8397	1267	18160	1186	129	2.10748828784014e-07	0.00325986288363113	4.02452207855695e-05	Hippocampus_PP1	GO:0071495 GOBP_CELLULAR_RESPONSE_TO_ENDOGENOUS_STIMULUS
gene-ontology	GO:BP	8600	1053	18160	1186	102	3.47929068781228e-05	0.538176683590804	0.0029248732803848	Hippocampus_PP1	GO:0072359 GOBP_CIRCULATORY_SYSTEM_DEVELOPMENT
gene-ontology	GO:BP	8614	481	18160	1186	59	2.14323835445328e-06	0.0331516108666834	0.000276263423889028	Hippocampus_PP1	GO:0072507 GOBP_DIVALENT_INORGANIC_CATION_HOMEOSTASIS
gene-ontology	GO:BP	8693	31	18160	1186	8	0.00065894149556138	1	0.0323571652487093	Hippocampus_PP1	GO:0086005 GOBP_VENTRICULAR_CARDIAC_MUSCLE_CELL_ACTION_POTENTIAL
gene-ontology	GO:BP	8744	458	18160	1186	55	8.85945331173328e-06	0.13703802382589	0.000956388805797102	Hippocampus_PP1	GO:0090066 GOBP_REGULATION_OF_ANATOMICAL_STRUCTURE_SIZE
gene-ontology	GO:BP	8770	293	18160	1186	40	7.61609512911956e-06	0.117805759457221	0.00082961802434663	Hippocampus_PP1	GO:0090130 GOBP_TISSUE_MIGRATION
gene-ontology	GO:BP	8817	221	18160	1186	29	0.000260272854797202	1	0.015125861352218	Hippocampus_PP1	GO:0090257 GOBP_REGULATION_OF_MUSCLE_SYSTEM_PROCESS
gene-ontology	GO:BP	8959	12	18160	1186	5	0.000633221994551004	1	0.0312929003569167	Hippocampus_PP1	GO:0097154 GOBP_GABAERGIC_NEURON_DIFFERENTIATION
gene-ontology	GO:BP	9048	227	18160	1186	36	6.48652485963708e-07	0.0100333566528866	0.000103436666524605	Hippocampus_PP1	GO:0097485 GOBP_NEURON_PROJECTION_GUIDANCE
gene-ontology	GO:BP	9118	873	18160	1186	87	4.88171704330233e-05	0.755103992258004	0.00397423153820002	Hippocampus_PP1	GO:0098609 GOBP_CELL_CELL_ADHESION
gene-ontology	GO:BP	9129	832	18160	1186	97	1.47947658129338e-08	0.000228845437594461	3.71178537653648e-06	Hippocampus_PP1	GO:0098655 GOBP_CATION_TRANSMEMBRANE_TRANSPORT
gene-ontology	GO:BP	9132	789	18160	1186	92	3.52509989283021e-08	0.000545262451422978	8.38865309881504e-06	Hippocampus_PP1	GO:0098660 GOBP_INORGANIC_ION_TRANSMEMBRANE_TRANSPORT
gene-ontology	GO:BP	9239	8	18160	1186	4	0.00102405814390571	1	0.0452575181998099	Hippocampus_PP1	GO:0098885 GOBP_MODIFICATION_OF_POSTSYNAPTIC_ACTIN_CYTOSKELETON
gene-ontology	GO:BP	9323	13	18160	1186	6	8.82188187516623e-05	1	0.00649794613547959	Hippocampus_PP1	GO:0099010 GOBP_MODIFICATION_OF_POSTSYNAPTIC_STRUCTURE
gene-ontology	GO:BP	9392	14	18160	1186	6	0.000145855299699252	1	0.00940037406561679	Hippocampus_PP1	GO:0099170 GOBP_POSTSYNAPTIC_MODULATION_OF_CHEMICAL_SYNAPTIC_TRANSMISSION
gene-ontology	GO:BP	9398	148	18160	1186	27	1.02961233617622e-06	0.0159260436159737	0.000150758972231341	Hippocampus_PP1	GO:0099173 GOBP_POSTSYNAPSE_ORGANIZATION
gene-ontology	GO:BP	9402	77	18160	1186	16	3.06135647842698e-05	0.473530620083085	0.00267531423775754	Hippocampus_PP1	GO:0099175 GOBP_REGULATION_OF_POSTSYNAPSE_ORGANIZATION
gene-ontology	GO:BP	9404	401	18160	1186	71	9.45944449299063e-15	1.46318687417579e-10	9.14491796359869e-12	Hippocampus_PP1	GO:0099177 GOBP_REGULATION_OF_TRANS_SYNAPTIC_SIGNALING
gene-ontology	GO:BP	9455	698	18160	1186	109	7.60222725756744e-18	1.17591251220053e-13	1.67987501742933e-14	Hippocampus_PP1	GO:0099536 GOBP_SYNAPTIC_SIGNALING
gene-ontology	GO:BP	9481	18	18160	1186	7	8.3594581630747e-05	1	0.00624657482446567	Hippocampus_PP1	GO:0099563 GOBP_MODIFICATION_OF_SYNAPTIC_STRUCTURE
gene-ontology	GO:BP	9504	60	18160	1186	13	0.000106436110269779	1	0.00748342615296794	Hippocampus_PP1	GO:0099601 GOBP_REGULATION_OF_NEUROTRANSMITTER_RECEPTOR_ACTIVITY
gene-ontology	GO:BP	9934	1044	18160	1186	102	2.45950563954524e-05	0.380436332324858	0.00226450197812415	Hippocampus_PP1	GO:1901698 GOBP_RESPONSE_TO_NITROGEN_COMPOUND
gene-ontology	GO:BP	9935	654	18160	1186	71	1.63340294430602e-05	0.252654767425255	0.00161958184246958	Hippocampus_PP1	GO:1901699 GOBP_CELLULAR_RESPONSE_TO_NITROGEN_COMPOUND
gene-ontology	GO:BP	9936	1545	18160	1186	146	2.54311136988497e-06	0.0393368466693807	0.00031981176153968	Hippocampus_PP1	GO:1901700 GOBP_RESPONSE_TO_OXYGEN_CONTAINING_COMPOUND
gene-ontology	GO:BP	9937	1110	18160	1186	108	1.68089608327706e-05	0.260001006161296	0.00165605736408469	Hippocampus_PP1	GO:1901701 GOBP_CELLULAR_RESPONSE_TO_OXYGEN_CONTAINING_COMPOUND
gene-ontology	GO:BP	9964	184	18160	1186	24	0.000926502753060181	1	0.0425256515855634	Hippocampus_PP1	GO:1901888 GOBP_REGULATION_OF_CELL_JUNCTION_ASSEMBLY
gene-ontology	GO:BP	10069	1597	18160	1186	146	1.49676410757729e-05	0.231519472160055	0.00151319916444481	Hippocampus_PP1	GO:1902531 GOBP_REGULATION_OF_INTRACELLULAR_SIGNAL_TRANSDUCTION
gene-ontology	GO:BP	10125	171	18160	1186	24	0.000316914638206961	1	0.01789064096272	Hippocampus_PP1	GO:1902905 GOBP_POSITIVE_REGULATION_OF_SUPRAMOLECULAR_FIBER_ORGANIZATION
gene-ontology	GO:BP	10173	38	18160	1186	9	0.000608353889948022	1	0.0305520063951819	Hippocampus_PP1	GO:1903115 GOBP_REGULATION_OF_ACTIN_FILAMENT_BASED_MOVEMENT
gene-ontology	GO:BP	10179	141	18160	1186	22	0.000119574892807082	1	0.00818400195548648	Hippocampus_PP1	GO:1903169 GOBP_REGULATION_OF_CALCIUM_ION_TRANSMEMBRANE_TRANSPORT
gene-ontology	GO:BP	10243	85	18160	1186	14	0.00115085601890103	1	0.0491752511059701	Hippocampus_PP1	GO:1903510 GOBP_MUCOPOLYSACCHARIDE_METABOLIC_PROCESS
gene-ontology	GO:BP	10246	238	18160	1186	38	2.67924019468816e-07	0.00414424873314365	4.99307076282367e-05	Hippocampus_PP1	GO:1903522 GOBP_REGULATION_OF_BLOOD_CIRCULATION
gene-ontology	GO:BP	10357	316	18160	1186	42	8.93167525847191e-06	0.138155152898044	0.000956388805797102	Hippocampus_PP1	GO:1904062 GOBP_REGULATION_OF_CATION_TRANSMEMBRANE_TRANSPORT
gene-ontology	GO:BP	10494	511	18160	1186	53	0.000570864744769931	1	0.0289512651544305	Hippocampus_PP1	GO:1905114 GOBP_CELL_SURFACE_RECEPTOR_SIGNALING_PATHWAY_INVOLVED_IN_CELL_CELL_SIGNALING
gene-ontology	GO:BP	10607	162	18160	1186	27	6.16009973894972e-06	0.0952844227620743	0.00068549944433147	Hippocampus_PP1	GO:1990138 GOBP_NEURON_PROJECTION_EXTENSION
gene-ontology	GO:BP	10667	323	18160	1186	37	0.000624965392387521	1	0.0311837570627425	Hippocampus_PP1	GO:1990778 GOBP_PROTEIN_LOCALIZATION_TO_CELL_PERIPHERY
gene-ontology	GO:BP	10695	1262	18160	1186	127	4.98049075778186e-07	0.00770382310413698	8.55980344904108e-05	Hippocampus_PP1	GO:2000026 GOBP_REGULATION_OF_MULTICELLULAR_ORGANISMAL_DEVELOPMENT
gene-ontology	GO:BP	10947	156	18160	1186	28	9.19500817957708e-07	0.0142228386521698	0.000139439594629116	Hippocampus_PP1	GO:2001257 GOBP_REGULATION_OF_CATION_CHANNEL_ACTIVITY
gene-ontology	GO:CC	1533	9	18160	1186	5	0.000118906994532017	1	0.00817445951742771	Hippocampus_PP1	GO:0005885 GOCC_ARP2_3_PROTEIN_COMPLEX
gene-ontology	GO:CC	1541	472	18160	1186	60	5.34350093746661e-07	0.00826532725007335	8.88744865599285e-05	Hippocampus_PP1	GO:0005911 GOCC_CELL_CELL_JUNCTION
gene-ontology	GO:CC	2544	817	18160	1186	76	0.00111328110905974	1	0.0481012072484248	Hippocampus_PP1	GO:0009986 GOCC_CELL_SURFACE
gene-ontology	GO:CC	3010	478	18160	1186	53	0.000110735281506361	1	0.0077504675762009	Hippocampus_PP1	GO:0015629 GOCC_ACTIN_CYTOSKELETON
gene-ontology	GO:CC	3198	345	18160	1186	42	7.26506428943386e-05	1	0.00561880072144815	Hippocampus_PP1	GO:0016324 GOCC_APICAL_PLASMA_MEMBRANE
gene-ontology	GO:CC	3822	192	18160	1186	31	2.59593125935093e-06	0.0401538647196402	0.000321230917757122	Hippocampus_PP1	GO:0030027 GOCC_LAMELLIPODIUM
gene-ontology	GO:CC	3927	27	18160	1186	8	0.000234256350951394	1	0.0139364509096776	Hippocampus_PP1	GO:0030285 GOCC_INTEGRAL_COMPONENT_OF_SYNAPTIC_VESICLE_MEMBRANE
gene-ontology	GO:CC	3958	601	18160	1186	80	7.87652020801453e-10	1.21834014577569e-05	2.64856553429497e-07	Hippocampus_PP1	GO:0030424 GOCC_AXON
gene-ontology	GO:CC	4053	103	18160	1186	16	0.00101708824726433	1	0.0452575181998099	Hippocampus_PP1	GO:0030863 GOCC_CORTICAL_CYTOSKELETON
gene-ontology	GO:CC	4172	1634	18160	1186	180	7.07926795581206e-13	1.09502116740501e-08	4.97736894275004e-10	Hippocampus_PP1	GO:0031226 GOCC_INTRINSIC_COMPONENT_OF_PLASMA_MEMBRANE
gene-ontology	GO:CC	4182	399	18160	1186	56	4.71612715046392e-08	0.000729490547633759	1.05723267773009e-05	Hippocampus_PP1	GO:0031252 GOCC_CELL_LEADING_EDGE
gene-ontology	GO:CC	4183	326	18160	1186	48	9.93124164938868e-08	0.00153616445832744	2.0758979166587e-05	Hippocampus_PP1	GO:0031253 GOCC_CELL_PROJECTION_MEMBRANE
gene-ontology	GO:CC	4185	170	18160	1186	27	1.53288495054589e-05	0.237106644150438	0.0015396535334444	Hippocampus_PP1	GO:0031256 GOCC_LEADING_EDGE_MEMBRANE
gene-ontology	GO:CC	4463	23	18160	1186	7	0.000482469979249707	1	0.0254704629318582	Hippocampus_PP1	GO:0032281 GOCC_AMPA_GLUTAMATE_RECEPTOR_COMPLEX
gene-ontology	GO:CC	4574	55	18160	1186	15	1.53007121021716e-06	0.0236671414796391	0.00020944372990831	Hippocampus_PP1	GO:0032589 GOCC_NEURON_PROJECTION_MEMBRANE
gene-ontology	GO:CC	4575	38	18160	1186	13	4.2835423909604e-07	0.00662578337033755	7.44470041610961e-05	Hippocampus_PP1	GO:0032590 GOCC_DENDRITE_MEMBRANE
gene-ontology	GO:CC	4576	14	18160	1186	8	6.81028352725925e-07	0.0105341465599646	0.00010749129142821	Hippocampus_PP1	GO:0032591 GOCC_DENDRITIC_SPINE_MEMBRANE
gene-ontology	GO:CC	5048	274	18160	1186	54	1.91327270792089e-13	2.95945022461203e-09	1.47972511230601e-10	Hippocampus_PP1	GO:0034702 GOCC_ION_CHANNEL_COMPLEX
gene-ontology	GO:CC	5049	207	18160	1186	44	2.28421299398321e-12	3.53322065909323e-08	1.41328826363729e-09	Hippocampus_PP1	GO:0034703 GOCC_CATION_CHANNEL_COMPLEX
gene-ontology	GO:CC	5050	66	18160	1186	13	0.000292479327992937	1	0.0168181050014675	Hippocampus_PP1	GO:0034704 GOCC_CALCIUM_CHANNEL_COMPLEX
gene-ontology	GO:CC	5051	86	18160	1186	17	3.45310118535381e-05	0.534125691350527	0.0029248732803848	Hippocampus_PP1	GO:0034705 GOCC_POTASSIUM_CHANNEL_COMPLEX
gene-ontology	GO:CC	5434	788	18160	1186	114	4.14490964397402e-16	6.41134623729902e-12	5.34278853108252e-13	Hippocampus_PP1	GO:0036477 GOCC_SOMATODENDRITIC_COMPARTMENT
gene-ontology	GO:CC	5608	129	18160	1186	20	0.000261094193240381	1	0.015125861352218	Hippocampus_PP1	GO:0042383 GOCC_SARCOLEMMA
gene-ontology	GO:CC	5775	1269	18160	1186	172	5.3437754645302e-21	8.26575188853531e-17	2.06643797213383e-17	Hippocampus_PP1	GO:0043005 GOCC_NEURON_PROJECTION
gene-ontology	GO:CC	5840	36	18160	1186	11	1.15798844667817e-05	0.179117652932179	0.00120213189887369	Hippocampus_PP1	GO:0043198 GOCC_DENDRITIC_SHAFT
gene-ontology	GO:CC	5852	384	18160	1186	51	1.03312975539967e-06	0.0159804510565222	0.000150758972231341	Hippocampus_PP1	GO:0043235 GOCC_RECEPTOR_COMPLEX
gene-ontology	GO:CC	6071	519	18160	1186	58	4.28135750046762e-05	0.662240378172331	0.00354139239664348	Hippocampus_PP1	GO:0044297 GOCC_CELL_BODY
gene-ontology	GO:CC	6076	18	18160	1186	6	0.000718888510669004	1	0.0348582052759503	Hippocampus_PP1	GO:0044305 GOCC_CALYX_OF_HELD
gene-ontology	GO:CC	6077	121	18160	1186	21	3.46656058921575e-05	0.536207591939892	0.0029248732803848	Hippocampus_PP1	GO:0044306 GOCC_NEURON_PROJECTION_TERMINUS
gene-ontology	GO:CC	6078	167	18160	1186	44	6.25991390022808e-16	9.6828348208728e-12	7.44833447759446e-13	Hippocampus_PP1	GO:0044309 GOCC_NEURON_SPINE
gene-ontology	GO:CC	6213	407	18160	1186	51	5.69271741970912e-06	0.0880549530480606	0.000642736883562486	Hippocampus_PP1	GO:0045177 GOCC_APICAL_PART_OF_CELL
gene-ontology	GO:CC	6223	1237	18160	1186	180	1.46870751613942e-25	2.27179678596445e-21	1.3126789792497e-21	Hippocampus_PP1	GO:0045202 GOCC_SYNAPSE
gene-ontology	GO:CC	6225	254	18160	1186	52	1.11141576950935e-13	1.71913791227707e-09	9.04809427514246e-11	Hippocampus_PP1	GO:0045211 GOCC_POSTSYNAPTIC_MEMBRANE
gene-ontology	GO:CC	7533	44	18160	1186	13	2.8421129680949e-06	0.0439618033904919	0.000348903201511841	Hippocampus_PP1	GO:0060076 GOCC_EXCITATORY_SYNAPSE
gene-ontology	GO:CC	8044	808	18160	1186	88	1.38441641241363e-06	0.021414153067214	0.000192920297902828	Hippocampus_PP1	GO:0070161 GOCC_ANCHORING_JUNCTION
gene-ontology	GO:CC	8120	205	18160	1186	27	0.000393564652132721	1	0.0215874398552799	Hippocampus_PP1	GO:0070382 GOCC_EXOCYTIC_VESICLE
gene-ontology	GO:CC	8929	350	18160	1186	61	1.52810499245878e-12	2.36367280233525e-08	9.84863667639687e-10	Hippocampus_PP1	GO:0097060 GOCC_SYNAPTIC_MEMBRANE
gene-ontology	GO:CC	9033	15	18160	1186	6	0.00022968183937494	1	0.0137170605847551	Hippocampus_PP1	GO:0097440 GOCC_APICAL_DENDRITE
gene-ontology	GO:CC	9037	583	18160	1186	99	7.94557015340727e-19	1.22902079132904e-14	2.04836798554839e-15	Hippocampus_PP1	GO:0097447 GOCC_DENDRITIC_TREE
gene-ontology	GO:CC	9108	38	18160	1186	9	0.000608353889948022	1	0.0305520063951819	Hippocampus_PP1	GO:0098563 GOCC_INTRINSIC_COMPONENT_OF_SYNAPTIC_VESICLE_MEMBRANE
gene-ontology	GO:CC	9114	1180	18160	1186	153	6.65539283524101e-17	1.02945616375508e-12	1.02945616375508e-13	Hippocampus_PP1	GO:0098590 GOCC_PLASMA_MEMBRANE_REGION
gene-ontology	GO:CC	9136	68	18160	1186	14	0.000105169130416403	1	0.00748342615296794	Hippocampus_PP1	GO:0098685 GOCC_SCHAFFER_COLLATERAL_CA1_SYNAPSE
gene-ontology	GO:CC	9177	471	18160	1186	53	7.55261196150474e-05	1	0.00578335652577006	Hippocampus_PP1	GO:0098793 GOCC_PRESYNAPSE
gene-ontology	GO:CC	9179	578	18160	1186	111	1.6972833970128e-25	2.62535795849939e-21	1.3126789792497e-21	Hippocampus_PP1	GO:0098794 GOCC_POSTSYNAPSE
gene-ontology	GO:CC	9183	550	18160	1186	72	1.15151506460839e-08	0.000178116350193625	2.97322441575078e-06	Hippocampus_PP1	GO:0098797 GOCC_PLASMA_MEMBRANE_PROTEIN_COMPLEX
gene-ontology	GO:CC	9188	174	18160	1186	24	0.000411308091972265	1	0.0224809666665265	Hippocampus_PP1	GO:0098802 GOCC_PLASMA_MEMBRANE_SIGNALING_RECEPTOR_COMPLEX
gene-ontology	GO:CC	9206	85	18160	1186	24	5.46078457765382e-10	8.44674158471492e-06	1.91971399652612e-07	Hippocampus_PP1	GO:0098839 GOCC_POSTSYNAPTIC_DENSITY_MEMBRANE
gene-ontology	GO:CC	9229	42	18160	1186	13	1.57925447620043e-06	0.0244279082378682	0.000212416593372767	Hippocampus_PP1	GO:0098878 GOCC_NEUROTRANSMITTER_RECEPTOR_COMPLEX
gene-ontology	GO:CC	9278	119	18160	1186	30	8.80334830253483e-11	1.36170191543609e-06	3.49154337291305e-08	Hippocampus_PP1	GO:0098936 GOCC_INTRINSIC_COMPONENT_OF_POSTSYNAPTIC_MEMBRANE
gene-ontology	GO:CC	9287	76	18160	1186	20	5.49478364029714e-08	0.000849933133481161	1.21419019068737e-05	Hippocampus_PP1	GO:0098948 GOCC_INTRINSIC_COMPONENT_OF_POSTSYNAPTIC_SPECIALIZATION_MEMBRANE
gene-ontology	GO:CC	9309	299	18160	1186	51	2.34150055309407e-10	3.6218330555259e-06	8.62341203696643e-08	Hippocampus_PP1	GO:0098978 GOCC_GLUTAMATERGIC_SYNAPSE
gene-ontology	GO:CC	9312	331	18160	1186	67	5.42221640763053e-17	8.38708433932291e-13	9.31898259924767e-14	Hippocampus_PP1	GO:0098984 GOCC_NEURON_TO_NEURON_SYNAPSE
gene-ontology	GO:CC	9375	53	18160	1186	13	2.65601450484404e-05	0.410832323609276	0.00239355068723893	Hippocampus_PP1	GO:0099146 GOCC_INTRINSIC_COMPONENT_OF_POSTSYNAPTIC_DENSITY_MEMBRANE
gene-ontology	GO:CC	9419	153	18160	1186	32	3.44442034378812e-09	5.32782938777147e-05	1.02458257457144e-06	Hippocampus_PP1	GO:0099240 GOCC_INTRINSIC_COMPONENT_OF_SYNAPTIC_MEMBRANE
gene-ontology	GO:CC	9514	111	18160	1186	30	1.31789573314293e-11	2.03852112002549e-07	5.99565035301614e-09	Hippocampus_PP1	GO:0099634 GOCC_POSTSYNAPTIC_SPECIALIZATION_MEMBRANE
gene-ontology	GO:CC	9710	254	18160	1186	35	2.26719798334521e-05	0.350690184063838	0.00215147352186404	Hippocampus_PP1	GO:0150034 GOCC_DISTAL_AXON
gene-ontology	GO:CC	10627	366	18160	1186	55	5.61550310172632e-09	8.68606019775028e-05	1.60852966625005e-06	Hippocampus_PP1	GO:1990351 GOCC_TRANSPORTER_COMPLEX
gene-ontology	GO:MF	1095	417	18160	1186	46	0.000344022343201349	1	0.019210605070897	Hippocampus_PP1	GO:0003779 GOMF_ACTIN_BINDING
gene-ontology	GO:MF	1222	550	18160	1186	62	1.8059727671357e-05	0.27934786762055	0.0017569048278022	Hippocampus_PP1	GO:0004672 GOMF_PROTEIN_KINASE_ACTIVITY
gene-ontology	GO:MF	1223	408	18160	1186	46	0.000210427305079482	1	0.0127839914023417	Hippocampus_PP1	GO:0004674 GOMF_PROTEIN_SERINE_THREONINE_KINASE_ACTIVITY
gene-ontology	GO:MF	1226	24	18160	1186	8	9.25218663337898e-05	1	0.00668751508621991	Hippocampus_PP1	GO:0004683 GOMF_CALMODULIN_DEPENDENT_PROTEIN_KINASE_ACTIVITY
gene-ontology	GO:MF	1237	423	18160	1186	45	0.000857519821290542	1	0.0400728598058069	Hippocampus_PP1	GO:0004712 GOMF_PROTEIN_SERINE_THREONINE_TYROSINE_KINASE_ACTIVITY
gene-ontology	GO:MF	1279	18	18160	1186	7	8.3594581630747e-05	1	0.00624657482446567	Hippocampus_PP1	GO:0004970 GOMF_IONOTROPIC_GLUTAMATE_RECEPTOR_ACTIVITY
gene-ontology	GO:MF	1288	19	18160	1186	6	0.000993029830623896	1	0.0449128228657615	Hippocampus_PP1	GO:0005003 GOMF_EPHRIN_RECEPTOR_ACTIVITY
gene-ontology	GO:MF	1306	215	18160	1186	29	0.000161510317966961	1	0.0101143384547083	Hippocampus_PP1	GO:0005085 GOMF_GUANYL_NUCLEOTIDE_EXCHANGE_FACTOR_ACTIVITY
gene-ontology	GO:MF	1310	1395	18160	1186	125	0.000153565682010257	1	0.00969532232381493	Hippocampus_PP1	GO:0005102 GOMF_SIGNALING_RECEPTOR_BINDING
gene-ontology	GO:MF	1333	4	18160	1186	3	0.00105725781886951	1	0.0464928418342811	Hippocampus_PP1	GO:0005163 GOMF_NERVE_GROWTH_FACTOR_RECEPTOR_BINDING
gene-ontology	GO:MF	1345	1155	18160	1186	114	5.01648991806761e-06	0.0775950660526698	0.000570551956269631	Hippocampus_PP1	GO:0005215 GOMF_TRANSPORTER_ACTIVITY
gene-ontology	GO:MF	1352	68	18160	1186	16	5.74004345994492e-06	0.088786992238428	0.000643384001727739	Hippocampus_PP1	GO:0005230 GOMF_EXTRACELLULAR_LIGAND_GATED_ION_CHANNEL_ACTIVITY
gene-ontology	GO:MF	1358	43	18160	1186	14	3.10676590358115e-07	0.00480554549965933	5.65358294077568e-05	Hippocampus_PP1	GO:0005246 GOMF_CALCIUM_CHANNEL_REGULATOR_ACTIVITY
gene-ontology	GO:MF	1361	87	18160	1186	15	0.000473195954921695	1	0.0253266264039058	Hippocampus_PP1	GO:0005249 GOMF_VOLTAGE_GATED_POTASSIUM_CHANNEL_ACTIVITY
gene-ontology	GO:MF	1364	319	18160	1186	58	8.84267895011013e-13	1.36778558000304e-08	5.94689382610015e-10	Hippocampus_PP1	GO:0005261 GOMF_CATION_CHANNEL_ACTIVITY
gene-ontology	GO:MF	1365	118	18160	1186	21	2.34748901755732e-05	0.363109601235766	0.00220481187836151	Hippocampus_PP1	GO:0005267 GOMF_POTASSIUM_CHANNEL_ACTIVITY
gene-ontology	GO:MF	1403	680	18160	1186	71	5.7925824691216e-05	0.89599665632373	0.004594854647814	Hippocampus_PP1	GO:0005509 GOMF_CALCIUM_ION_BINDING
gene-ontology	GO:MF	1405	193	18160	1186	34	1.0361182317316e-07	0.00160266768084243	2.13689024112324e-05	Hippocampus_PP1	GO:0005516 GOMF_CALMODULIN_BINDING
gene-ontology	GO:MF	1418	445	18160	1186	47	0.000777453934564435	1	0.0371912050610188	Hippocampus_PP1	GO:0005543 GOMF_PHOSPHOLIPID_BINDING
gene-ontology	GO:MF	2161	26	18160	1186	8	0.000174787445030295	1	0.0108578803201952	Hippocampus_PP1	GO:0008066 GOMF_GLUTAMATE_RECEPTOR_ACTIVITY
gene-ontology	GO:MF	2187	50	18160	1186	12	6.7945447334725e-05	1	0.00533492476839354	Hippocampus_PP1	GO:0008146 GOMF_SULFOTRANSFERASE_ACTIVITY
gene-ontology	GO:MF	2235	5	18160	1186	4	8.58144459202226e-05	1	0.00635362319801837	Hippocampus_PP1	GO:0008273 GOMF_CALCIUM_POTASSIUM_SODIUM_ANTIPORTER_ACTIVITY
gene-ontology	GO:MF	2261	610	18160	1186	76	3.81384424676303e-08	0.000589925428089305	8.80485713566127e-06	Hippocampus_PP1	GO:0008324 GOMF_CATION_TRANSMEMBRANE_TRANSPORTER_ACTIVITY
gene-ontology	GO:MF	2919	803	18160	1186	92	8.06676917894478e-08	0.00124776785659918	1.7330109119433e-05	Hippocampus_PP1	GO:0015075 GOMF_ION_TRANSMEMBRANE_TRANSPORTER_ACTIVITY
gene-ontology	GO:MF	2921	149	18160	1186	27	1.18053790055056e-06	0.0182605602457161	0.000167528075648771	Hippocampus_PP1	GO:0015079 GOMF_POTASSIUM_ION_TRANSMEMBRANE_TRANSPORTER_ACTIVITY
gene-ontology	GO:MF	2923	128	18160	1186	28	1.1533066003688e-08	0.000178393464945046	2.97322441575078e-06	Hippocampus_PP1	GO:0015085 GOMF_CALCIUM_ION_TRANSMEMBRANE_TRANSPORTER_ACTIVITY
gene-ontology	GO:MF	2970	13	18160	1186	5	0.00097384897942559	1	0.044304400040456	Hippocampus_PP1	GO:0015269 GOMF_CALCIUM_ACTIVATED_POTASSIUM_CHANNEL_ACTIVITY
gene-ontology	GO:MF	2973	138	18160	1186	25	2.91962664145275e-06	0.0451607848899912	0.000355596731417254	Hippocampus_PP1	GO:0015276 GOMF_LIGAND_GATED_ION_CHANNEL_ACTIVITY
gene-ontology	GO:MF	2976	9	18160	1186	5	0.000118906994532017	1	0.00817445951742771	Hippocampus_PP1	GO:0015279 GOMF_STORE_OPERATED_CALCIUM_CHANNEL_ACTIVITY
gene-ontology	GO:MF	2985	30	18160	1186	8	0.000518261050289497	1	0.0269914542958853	Hippocampus_PP1	GO:0015298 GOMF_SOLUTE_CATION_ANTIPORTER_ACTIVITY
gene-ontology	GO:MF	2987	692	18160	1186	87	2.45717035832141e-09	3.80075111025156e-05	7.60150222050313e-07	Hippocampus_PP1	GO:0015318 GOMF_INORGANIC_MOLECULAR_ENTITY_TRANSMEMBRANE_TRANSPORTER_ACTIVITY
gene-ontology	GO:MF	2991	11	18160	1186	6	2.6615639914992e-05	0.411690718205095	0.00239355068723893	Hippocampus_PP1	GO:0015368 GOMF_CALCIUM_CATION_ANTIPORTER_ACTIVITY
gene-ontology	GO:MF	3001	49	18160	1186	10	0.00107521489406751	1	0.0470213191150299	Hippocampus_PP1	GO:0015459 GOMF_POTASSIUM_CHANNEL_REGULATOR_ACTIVITY
gene-ontology	GO:MF	3004	25	18160	1186	8	0.000128310196995811	1	0.00862913968317912	Hippocampus_PP1	GO:0015491 GOMF_CATION_CATION_ANTIPORTER_ACTIVITY
gene-ontology	GO:MF	3173	136	18160	1186	25	2.21675816115263e-06	0.0342888152367088	0.000283378638319908	Hippocampus_PP1	GO:0016247 GOMF_CHANNEL_REGULATOR_ACTIVITY
gene-ontology	GO:MF	3187	705	18160	1186	73	5.97312219352734e-05	0.923922540894809	0.00471389051476944	Hippocampus_PP1	GO:0016301 GOMF_KINASE_ACTIVITY
gene-ontology	GO:MF	3295	24	18160	1186	9	1.11887801571418e-05	0.173068051470669	0.00116937872615317	Hippocampus_PP1	GO:0016701 GOMF_OXIDOREDUCTASE_ACTIVITY_ACTING_ON_SINGLE_DONORS_WITH_INCORPORATION_OF_MOLECULAR_OXYGEN
gene-ontology	GO:MF	3324	67	18160	1186	14	8.87840148786078e-05	1	0.00650858361204884	Hippocampus_PP1	GO:0016782 GOMF_TRANSFERASE_ACTIVITY_TRANSFERRING_SULPHUR_CONTAINING_GROUPS
gene-ontology	GO:MF	3590	135	18160	1186	20	0.000480451400200867	1	0.0254704629318582	Hippocampus_PP1	GO:0019838 GOMF_GROWTH_FACTOR_BINDING
gene-ontology	GO:MF	3628	131	18160	1186	20	0.000321660894088501	1	0.0180925480354943	Hippocampus_PP1	GO:0019955 GOMF_CYTOKINE_BINDING
gene-ontology	GO:MF	3778	457	18160	1186	71	6.79753375074388e-12	1.05144252056506e-07	3.50480840188354e-09	Hippocampus_PP1	GO:0022803 GOMF_PASSIVE_TRANSMEMBRANE_TRANSPORTER_ACTIVITY
gene-ontology	GO:MF	3780	14	18160	1186	6	0.000145855299699252	1	0.00940037406561679	Hippocampus_PP1	GO:0022821 GOMF_POTASSIUM_ION_ANTIPORTER_ACTIVITY
gene-ontology	GO:MF	3782	192	18160	1186	31	2.59593125935093e-06	0.0401538647196402	0.000321230917757122	Hippocampus_PP1	GO:0022832 GOMF_VOLTAGE_GATED_CHANNEL_ACTIVITY
gene-ontology	GO:MF	3783	56	18160	1186	15	1.96462246039679e-06	0.0303887802174176	0.000257532035740827	Hippocampus_PP1	GO:0022835 GOMF_TRANSMITTER_GATED_CHANNEL_ACTIVITY
gene-ontology	GO:MF	3784	323	18160	1186	57	4.94769884620862e-12	7.65310057531549e-08	2.73325020546982e-09	Hippocampus_PP1	GO:0022836 GOMF_GATED_CHANNEL_ACTIVITY
gene-ontology	GO:MF	3788	139	18160	1186	27	2.80327507465378e-07	0.00433610588547447	5.16203081604104e-05	Hippocampus_PP1	GO:0022843 GOMF_VOLTAGE_GATED_CATION_CHANNEL_ACTIVITY
gene-ontology	GO:MF	3792	11	18160	1186	5	0.000390330950308099	1	0.0214862602824401	Hippocampus_PP1	GO:0022851 GOMF_GABA_GATED_CHLORIDE_ION_CHANNEL_ACTIVITY
gene-ontology	GO:MF	3875	82	18160	1186	16	6.86612022099978e-05	1	0.00536389634234467	Hippocampus_PP1	GO:0030165 GOMF_PDZ_DOMAIN_BINDING
gene-ontology	GO:MF	4001	103	18160	1186	23	1.54605750667134e-07	0.00239144175131923	3.02714145736612e-05	Hippocampus_PP1	GO:0030594 GOMF_NEUROTRANSMITTER_RECEPTOR_ACTIVITY
gene-ontology	GO:MF	5142	39	18160	1186	9	0.000745597778686252	1	0.0360403326272467	Hippocampus_PP1	GO:0035254 GOMF_GLUTAMATE_RECEPTOR_BINDING
gene-ontology	GO:MF	6621	410	18160	1186	62	4.6158308244338e-10	7.13976711923421e-06	1.66041095796144e-07	Hippocampus_PP1	GO:0046873 GOMF_METAL_ION_TRANSMEMBRANE_TRANSPORTER_ACTIVITY
gene-ontology	GO:MF	7721	464	18160	1186	52	9.76742953030398e-05	1	0.00702709767324382	Hippocampus_PP1	GO:0060589 GOMF_NUCLEOSIDE_TRIPHOSPHATASE_REGULATOR_ACTIVITY
gene-ontology	GO:MF	9169	1836	18160	1186	166	6.8517350379507e-06	0.105982637567021	0.000757018839764438	Hippocampus_PP1	GO:0098772 GOMF_MOLECULAR_FUNCTION_REGULATOR
gene-ontology	GO:MF	9291	60	18160	1186	13	0.000106436110269779	1	0.00748342615296794	Hippocampus_PP1	GO:0098960 GOMF_POSTSYNAPTIC_NEUROTRANSMITTER_RECEPTOR_ACTIVITY
gene-ontology	GO:MF	9365	112	18160	1186	20	3.46287102749194e-05	0.535636890532454	0.0029248732803848	Hippocampus_PP1	GO:0099094 GOMF_LIGAND_GATED_CATION_CHANNEL_ACTIVITY
gene-ontology	GO:MF	9450	45	18160	1186	10	0.000529393693382127	1	0.0273868282583102	Hippocampus_PP1	GO:0099529 GOMF_NEUROTRANSMITTER_RECEPTOR_ACTIVITY_INVOLVED_IN_REGULATION_OF_POSTSYNAPTIC_MEMBRANE_POTENTIAL
gene-ontology	GO:MF	9696	6	18160	1186	4	0.00024406527354333	1	0.0143000062544251	Hippocampus_PP1	GO:0140658 GOMF_ATP_DEPENDENT_CHROMATIN_REMODELER_ACTIVITY
gene-ontology	HPO	12369	6	18160	1186	4	0.00024406527354333	1	0.0143000062544251	Hippocampus_PP1	HP:0002372 HP_NORMAL_INTERICTAL_EEG
gene-ontology	HPO	13707	25	18160	1186	7	0.000843208325159838	1	0.0396436059987002	Hippocampus_PP1	HP:0007334 HP_BILATERAL_TONIC_CLONIC_SEIZURE_WITH_FOCAL_ONSET
gene-ontology	HPO	15560	64	18160	1186	12	0.000788766427873155	1	0.0374252733323373	Hippocampus_PP1	HP:0032679 HP_FOCAL_NON_MOTOR_SEIZURE
gene-ontology	HPO	15561	91	18160	1186	17	7.31709896679913e-05	1	0.00563088989146512	Hippocampus_PP1	HP:0032792 HP_TONIC_SEIZURE
synaptic-gene-ontology	SynGO:BP	2055	157	18160	1186	33	1.71999260358844e-09	4.93637877229882e-07	3.5259848373563e-08	Hippocampus_PP1	GO:0007268 chemical synaptic transmission
synaptic-gene-ontology	SynGO:BP	2087	85	18160	1186	17	2.94742727869246e-05	0.00845911628984736	0.00031330060332768	Hippocampus_PP1	GO:0007416 synapse assembly
synaptic-gene-ontology	SynGO:BP	3129	70	18160	1186	14	0.000145946235983233	0.041886569727188	0.00112705715974705	Hippocampus_PP1	GO:0016079 synaptic vesicle exocytosis
synaptic-gene-ontology	SynGO:BP	6999	87	18160	1186	18	1.06044128480936e-05	0.00304346648740285	0.000144926975590612	Hippocampus_PP1	GO:0050804 modulation of chemical synaptic transmission
synaptic-gene-ontology	SynGO:BP	7004	285	18160	1186	51	3.9076330688455e-11	1.12149069075866e-08	1.01953699159878e-09	Hippocampus_PP1	GO:0050808 synapse organization
synaptic-gene-ontology	SynGO:BP	7412	45	18160	1186	8	0.00800447006884018	1	0.0468833246889211	Hippocampus_PP1	GO:0051963 regulation of synapse assembly
synaptic-gene-ontology	SynGO:BP	7536	51	18160	1186	13	1.69878394848835e-05	0.00487550993216157	0.000203242736232936	Hippocampus_PP1	GO:0060078 regulation of postsynaptic membrane potential
synaptic-gene-ontology	SynGO:BP	8946	19	18160	1186	7	0.000124915650766738	0.0358507917700538	0.000995855326945937	Hippocampus_PP1	GO:0097107 postsynaptic density assembly
synaptic-gene-ontology	SynGO:BP	9149	30	18160	1186	9	8.5698971523547e-05	0.024595604827258	0.000723400141978177	Hippocampus_PP1	GO:0098698 postsynaptic specialization assembly
synaptic-gene-ontology	SynGO:BP	9240	20	18160	1186	7	0.000181383030306534	0.0520569296979752	0.00133479306917885	Hippocampus_PP1	GO:0098885 modification of postsynaptic actin cytoskeleton
synaptic-gene-ontology	SynGO:BP	9294	18	18160	1186	6	0.000718888510669004	0.206321002562004	0.00479816285027917	Hippocampus_PP1	GO:0098962 regulation of postsynaptic neurotransmitter receptor activity
synaptic-gene-ontology	SynGO:BP	9324	33	18160	1186	10	3.14584070339913e-05	0.0090285628187555	0.000322448672098411	Hippocampus_PP1	GO:0099010 modification of postsynaptic structure
synaptic-gene-ontology	SynGO:BP	9351	112	18160	1186	22	2.86444213626463e-06	0.000822094893107949	4.32681522688394e-05	Hippocampus_PP1	GO:0099072 regulation of postsynaptic membrane neurotransmitter receptor levels
synaptic-gene-ontology	SynGO:BP	9393	28	18160	1186	8	0.000309323833158117	0.0887759401163796	0.00216526683210682	Hippocampus_PP1	GO:0099170 postsynaptic modulation of chemical synaptic transmission
synaptic-gene-ontology	SynGO:BP	9425	179	18160	1186	26	0.000103159331433517	0.0296067281214193	0.000845906517754836	Hippocampus_PP1	GO:0099504 synaptic vesicle cycle
synaptic-gene-ontology	SynGO:BP	9427	42	18160	1186	15	2.8375390926206e-08	8.14373719582112e-06	4.87231501788063e-07	Hippocampus_PP1	GO:0099505 regulation of presynaptic membrane potential
synaptic-gene-ontology	SynGO:BP	9428	22	18160	1186	11	3.18096833107162e-08	9.12937911017555e-06	5.07187728343086e-07	Hippocampus_PP1	GO:0099507 ligand-gated ion channel activity involved in regulation of presynaptic membrane potential
synaptic-gene-ontology	SynGO:BP	9431	26	18160	1186	6	0.00568942368089119	1	0.0340180124253286	Hippocampus_PP1	GO:0099509 regulation of presynaptic cytosolic calcium levels
synaptic-gene-ontology	SynGO:BP	9456	188	18160	1186	42	1.26838618188297e-12	3.64026834200413e-10	6.06711390334022e-11	Hippocampus_PP1	GO:0099536 synaptic signaling
synaptic-gene-ontology	SynGO:BP	9457	180	18160	1186	38	8.90305858975616e-11	2.55517781526002e-08	1.96552139635386e-09	Hippocampus_PP1	GO:0099537 trans-synaptic signaling
synaptic-gene-ontology	SynGO:BP	9458	8	18160	1186	4	0.00102405814390571	0.293904687300938	0.00667965198411222	Hippocampus_PP1	GO:0099538 synaptic signaling via neuropeptide
synaptic-gene-ontology	SynGO:BP	9482	34	18160	1186	10	4.19727710618963e-05	0.0120461852947642	0.000401539509825475	Hippocampus_PP1	GO:0099563 modification of synaptic structure
synaptic-gene-ontology	SynGO:BP	9484	30	18160	1186	9	8.5698971523547e-05	0.024595604827258	0.000723400141978177	Hippocampus_PP1	GO:0099565 postsynaptic process involved in chemical synaptic transmission
synaptic-gene-ontology	SynGO:BP	9523	40	18160	1186	11	3.49883416337998e-05	0.0100416540489005	0.000346263932720708	Hippocampus_PP1	GO:0099645 neurotransmitter receptor localization to postsynaptic specialization membrane
synaptic-gene-ontology	SynGO:BP	10377	38	18160	1186	11	2.0550680458155e-05	0.00589804529149049	0.00023592181165962	Hippocampus_PP1	GO:1904315 transmitter-gated ion channel activity involved in regulation of postsynaptic membrane potential
synaptic-gene-ontology	SynGO:BP	10762	32	18160	1186	9	0.000149227080384626	0.0428281720703878	0.00112705715974705	Hippocampus_PP1	GO:2000300 regulation of synaptic vesicle exocytosis
synaptic-gene-ontology	SynGO:BP	16706	205	18160	1186	44	1.60682638696216e-12	4.6115917305814e-10	6.58798818654486e-11	Hippocampus_PP1	SYNGO:postsynprocess process in the postsynapse
synaptic-gene-ontology	SynGO:BP	16717	256	18160	1186	42	2.88604025449375e-08	8.28293553039706e-06	4.87231501788063e-07	Hippocampus_PP1	SYNGO:presynprocess process in the presynapse
synaptic-gene-ontology	SynGO:BP	16718	835	18160	1186	138	7.81231250435738e-25	2.24213368875057e-22	2.24213368875057e-22	Hippocampus_PP1	SYNGO:synprocess process in the synapse
synaptic-gene-ontology	SynGO:CC	2857	239	18160	1186	53	1.96923146261821e-15	5.65169429771427e-13	1.13033885954285e-13	Hippocampus_PP1	GO:0014069 postsynaptic density
synaptic-gene-ontology	SynGO:CC	5709	132	18160	1186	24	4.29053187603961e-06	0.00123138264842337	6.15691324211684e-05	Hippocampus_PP1	GO:0042734 presynaptic membrane
synaptic-gene-ontology	SynGO:CC	6224	1041	18160	1186	158	2.44877896255802e-24	7.02799562254152e-22	3.51399781127076e-22	Hippocampus_PP1	GO:0045202 synapse
synaptic-gene-ontology	SynGO:CC	6226	111	18160	1186	31	2.33444095627302e-12	6.69984554450356e-10	8.37480693062946e-11	Hippocampus_PP1	GO:0045211 postsynaptic membrane
synaptic-gene-ontology	SynGO:CC	6896	54	18160	1186	10	0.00232854236306222	0.668291658198858	0.0145280795260621	Hippocampus_PP1	GO:0048787 presynaptic active zone membrane
synaptic-gene-ontology	SynGO:CC	9178	514	18160	1186	70	3.55895204990155e-09	1.02141923832175e-06	6.80946158881164e-08	Hippocampus_PP1	GO:0098793 presynapse
synaptic-gene-ontology	SynGO:CC	9180	596	18160	1186	109	2.93008631940121e-23	8.40934773668147e-21	2.80311591222716e-21	Hippocampus_PP1	GO:0098794 postsynapse
synaptic-gene-ontology	SynGO:CC	9207	97	18160	1186	27	6.60153269457082e-11	1.89463988334183e-08	1.57886656945152e-09	Hippocampus_PP1	GO:0098839 postsynaptic density membrane
synaptic-gene-ontology	SynGO:CC	9224	17	18160	1186	7	5.41325432230304e-05	0.0155360399050097	0.000501162577580959	Hippocampus_PP1	GO:0098871 postsynaptic actin cytoskeleton
synaptic-gene-ontology	SynGO:CC	9340	93	18160	1186	28	3.60356539114605e-12	1.03422326725891e-09	1.14913696362102e-10	Hippocampus_PP1	GO:0099055 integral component of postsynaptic membrane
synaptic-gene-ontology	SynGO:CC	9341	113	18160	1186	21	1.18182238061438e-05	0.00339183023236328	0.000154174101471058	Hippocampus_PP1	GO:0099056 integral component of presynaptic membrane
synaptic-gene-ontology	SynGO:CC	9343	42	18160	1186	9	0.00131496063370103	0.377393701872196	0.00838652670827102	Hippocampus_PP1	GO:0099059 integral component of presynaptic active zone membrane
synaptic-gene-ontology	SynGO:CC	9344	36	18160	1186	10	7.21771331104538e-05	0.0207148372027002	0.000647338662584383	Hippocampus_PP1	GO:0099060 integral component of postsynaptic specialization membrane
synaptic-gene-ontology	SynGO:CC	9345	80	18160	1186	25	2.06941465999355e-11	5.93922007418148e-09	5.93922007418148e-10	Hippocampus_PP1	GO:0099061 integral component of postsynaptic density membrane
synaptic-gene-ontology	SynGO:CC	9364	39	18160	1186	11	2.69457425801759e-05	0.00773342812051047	0.000297439543096557	Hippocampus_PP1	GO:0099092 postsynaptic density, intracellular component
synaptic-gene-ontology	SynGO:CC	9441	31	18160	1186	10	1.69959082564128e-05	0.00487782566959047	0.000203242736232936	Hippocampus_PP1	GO:0099523 presynaptic cytosol
synaptic-gene-ontology	SynGO:CC	9443	24	18160	1186	6	0.00371957065153422	1	0.0227131229146877	Hippocampus_PP1	GO:0099524 postsynaptic cytosol
synaptic-gene-ontology	SynGO:CC	9492	24	18160	1186	7	0.000643036849273906	0.184551575741611	0.00439408513670503	Hippocampus_PP1	GO:0099571 postsynaptic cytoskeleton
synaptic-gene-ontology	SynGO:CC	9493	292	18160	1186	62	7.32660370889756e-17	2.1027352644536e-14	5.256838161134e-15	Hippocampus_PP1	GO:0099572 postsynaptic specialization
synaptic-gene-ontology	SynGO:CC	9515	40	18160	1186	10	0.000189502900549509	0.0543873324577091	0.00135968331144273	Hippocampus_PP1	GO:0099634 postsynaptic specialization membrane
gene-ontology	GO:BP	334	739	18160	1166	84	2.06352770100143e-07	0.00319186464790902	3.29058211124641e-05	Neocortex_PC14	GO:0000165 GOBP_MAPK_CASCADE
gene-ontology	GO:BP	442	955	18160	1166	132	1.73387386845669e-17	2.68195609972881e-13	2.06304315363755e-14	Neocortex_PC14	GO:0000902 GOBP_CELL_MORPHOGENESIS
gene-ontology	GO:BP	443	677	18160	1166	100	2.63809116511249e-15	4.08059941419599e-11	2.40035259658588e-12	Neocortex_PC14	GO:0000904 GOBP_CELL_MORPHOGENESIS_INVOLVED_IN_DIFFERENTIATION
gene-ontology	GO:BP	490	202	18160	1166	40	1.34644674226673e-10	2.08268382093817e-06	5.07971663643457e-08	Neocortex_PC14	GO:0001505 GOBP_REGULATION_OF_NEUROTRANSMITTER_LEVELS
gene-ontology	GO:BP	491	133	18160	1166	21	0.000112397747629454	1	0.00671211786517829	Neocortex_PC14	GO:0001508 GOBP_ACTION_POTENTIAL
gene-ontology	GO:BP	565	157	18160	1166	21	0.00110554281169502	1	0.0456014298967963	Neocortex_PC14	GO:0001764 GOBP_NEURON_MIGRATION
gene-ontology	GO:BP	634	1041	18160	1166	94	0.000459460034669919	1	0.0221399620444683	Neocortex_PC14	GO:0001932 GOBP_REGULATION_OF_PROTEIN_PHOSPHORYLATION
gene-ontology	GO:BP	663	9	18160	1166	5	0.000109620163767602	1	0.00659768363096213	Neocortex_PC14	GO:0001993 GOBP_REGULATION_OF_SYSTEMIC_ARTERIAL_BLOOD_PRESSURE_BY_NOREPINEPHRINE_EPINEPHRINE
gene-ontology	GO:BP	674	98	18160	1166	16	0.00048440585387925	1	0.0230547376855515	Neocortex_PC14	GO:0002027 GOBP_REGULATION_OF_HEART_RATE
gene-ontology	GO:BP	955	42	18160	1166	11	4.91696316920802e-05	0.760555863013097	0.00347285782197761	Neocortex_PC14	GO:0003009 GOBP_SKELETAL_MUSCLE_CONTRACTION
gene-ontology	GO:BP	957	405	18160	1166	56	4.45649255304622e-08	0.000689330268105189	8.72569959626822e-06	Neocortex_PC14	GO:0003012 GOBP_MUSCLE_SYSTEM_PROCESS
gene-ontology	GO:BP	958	556	18160	1166	65	1.94790972880991e-06	0.0301302676852317	0.000221546085920821	Neocortex_PC14	GO:0003013 GOBP_CIRCULATORY_SYSTEM_PROCESS
gene-ontology	GO:BP	960	236	18160	1166	37	4.02511371291752e-07	0.00622604589114082	5.92956751537221e-05	Neocortex_PC14	GO:0003015 GOBP_HEART_PROCESS
gene-ontology	GO:BP	1040	7	18160	1166	5	2.03757513608204e-05	0.31517212204917	0.00168541241737524	Neocortex_PC14	GO:0003321 GOBP_POSITIVE_REGULATION_OF_BLOOD_PRESSURE_BY_EPINEPHRINE_NOREPINEPHRINE
gene-ontology	GO:BP	1626	10	18160	1166	5	0.000207631034971083	1	0.0112689012243253	Neocortex_PC14	GO:0006182 GOBP_CGMP_BIOSYNTHETIC_PROCESS
gene-ontology	GO:BP	1631	9	18160	1166	5	0.000109620163767602	1	0.00659768363096213	Neocortex_PC14	GO:0006198 GOBP_CAMP_CATABOLIC_PROCESS
gene-ontology	GO:BP	1719	278	18160	1166	32	0.000985396987235827	1	0.0408669272359998	Neocortex_PC14	GO:0006470 GOBP_PROTEIN_DEPHOSPHORYLATION
gene-ontology	GO:BP	1864	1441	18160	1166	142	1.23327454612614e-07	0.00190762906794792	2.07350985646513e-05	Neocortex_PC14	GO:0006811 GOBP_ION_TRANSPORT
gene-ontology	GO:BP	1865	1096	18160	1166	120	4.06097237262982e-09	6.28151206598381e-05	1.06466306203115e-06	Neocortex_PC14	GO:0006812 GOBP_CATION_TRANSPORT
gene-ontology	GO:BP	1866	224	18160	1166	42	2.80613128388533e-10	4.34052386991383e-06	1.00942415579391e-07	Neocortex_PC14	GO:0006813 GOBP_POTASSIUM_ION_TRANSPORT
gene-ontology	GO:BP	1868	395	18160	1166	46	6.63349146112121e-05	1	0.00446116721394012	Neocortex_PC14	GO:0006816 GOBP_CALCIUM_ION_TRANSPORT
gene-ontology	GO:BP	1879	198	18160	1166	41	1.81122628909838e-11	2.80160482397738e-07	8.75501507492932e-09	Neocortex_PC14	GO:0006836 GOBP_NEUROTRANSMITTER_TRANSPORT
gene-ontology	GO:BP	1897	341	18160	1166	54	6.29598198020248e-10	9.7386249269772e-06	2.07204785680366e-07	Neocortex_PC14	GO:0006887 GOBP_EXOCYTOSIS
gene-ontology	GO:BP	1909	36	18160	1166	9	0.000348649986320331	1	0.017509473988321	Neocortex_PC14	GO:0006904 GOBP_VESICLE_DOCKING_INVOLVED_IN_EXOCYTOSIS
gene-ontology	GO:BP	1919	325	18160	1166	46	3.6041844340419e-07	0.00557495248257601	5.41257522580195e-05	Neocortex_PC14	GO:0006936 GOBP_MUSCLE_CONTRACTION
gene-ontology	GO:BP	1920	157	18160	1166	25	2.25402312984615e-05	0.348652297724603	0.00180648858924665	Neocortex_PC14	GO:0006937 GOBP_REGULATION_OF_MUSCLE_CONTRACTION
gene-ontology	GO:BP	1921	106	18160	1166	16	0.00116457555925093	1	0.0474887798683212	Neocortex_PC14	GO:0006939 GOBP_SMOOTH_MUSCLE_CONTRACTION
gene-ontology	GO:BP	1923	162	18160	1166	29	4.40928986719717e-07	0.00682028956658059	6.31508293201906e-05	Neocortex_PC14	GO:0006941 GOBP_STRIATED_MUSCLE_CONTRACTION
gene-ontology	GO:BP	1924	87	18160	1166	14	0.00123441604385135	1	0.0495946684838769	Neocortex_PC14	GO:0006942 GOBP_REGULATION_OF_STRIATED_MUSCLE_CONTRACTION
gene-ontology	GO:BP	1955	422	18160	1166	47	0.000162432585447697	1	0.00913638993347265	Neocortex_PC14	GO:0007015 GOBP_ACTIN_FILAMENT_ORGANIZATION
gene-ontology	GO:BP	2003	914	18160	1166	107	7.7914554296315e-10	1.2051823258554e-05	2.51079651219875e-07	Neocortex_PC14	GO:0007167 GOBP_ENZYME_LINKED_RECEPTOR_PROTEIN_SIGNALING_PATHWAY
gene-ontology	GO:BP	2005	590	18160	1166	73	4.77868188136272e-08	0.000739166513409186	9.23958141761482e-06	Neocortex_PC14	GO:0007169 GOBP_TRANSMEMBRANE_RECEPTOR_PROTEIN_TYROSINE_KINASE_SIGNALING_PATHWAY
gene-ontology	GO:BP	2016	63	18160	1166	15	7.81065738618411e-06	0.120815248449496	0.000723444601493986	Neocortex_PC14	GO:0007187 GOBP_G_PROTEIN_COUPLED_RECEPTOR_SIGNALING_PATHWAY_COUPLED_TO_CYCLIC_NUCLEOTIDE_SECOND_MESSENGER
gene-ontology	GO:BP	2017	234	18160	1166	44	9.59772304631443e-11	1.48457580080392e-06	4.12382166889977e-08	Neocortex_PC14	GO:0007188 GOBP_ADENYLATE_CYCLASE_MODULATING_G_PROTEIN_COUPLED_RECEPTOR_SIGNALING_PATHWAY
gene-ontology	GO:BP	2018	149	18160	1166	29	6.81517669436098e-08	0.00105417153108376	1.27008618202862e-05	Neocortex_PC14	GO:0007189 GOBP_ADENYLATE_CYCLASE_ACTIVATING_G_PROTEIN_COUPLED_RECEPTOR_SIGNALING_PATHWAY
gene-ontology	GO:BP	2021	75	18160	1166	14	0.000262189819425297	1	0.0136550576662306	Neocortex_PC14	GO:0007193 GOBP_ADENYLATE_CYCLASE_INHIBITING_G_PROTEIN_COUPLED_RECEPTOR_SIGNALING_PATHWAY
gene-ontology	GO:BP	2025	8	18160	1166	4	0.000960162965074917	1	0.040140002010213	Neocortex_PC14	GO:0007197 GOBP_ADENYLATE_CYCLASE_INHIBITING_G_PROTEIN_COUPLED_ACETYLCHOLINE_RECEPTOR_SIGNALING_PATHWAY
gene-ontology	GO:BP	2032	19	18160	1166	6	0.000908036104944334	1	0.0385865452507664	Neocortex_PC14	GO:0007213 GOBP_G_PROTEIN_COUPLED_ACETYLCHOLINE_RECEPTOR_SIGNALING_PATHWAY
gene-ontology	GO:BP	2051	472	18160	1166	58	1.44664999294035e-06	0.0223767820908014	0.00017117999620816	Neocortex_PC14	GO:0007264 GOBP_SMALL_GTPASE_MEDIATED_SIGNAL_TRANSDUCTION
gene-ontology	GO:BP	2052	327	18160	1166	37	0.000575316241096094	1	0.0262507127353227	Neocortex_PC14	GO:0007265 GOBP_RAS_PROTEIN_SIGNAL_TRANSDUCTION
gene-ontology	GO:BP	2054	1532	18160	1166	200	2.14199261661581e-23	3.31323417938134e-19	6.62646835876268e-20	Neocortex_PC14	GO:0007267 GOBP_CELL_CELL_SIGNALING
gene-ontology	GO:BP	2056	139	18160	1166	35	1.53273651694416e-12	2.37083684440923e-08	9.48334737763693e-10	Neocortex_PC14	GO:0007269 GOBP_NEUROTRANSMITTER_SECRETION
gene-ontology	GO:BP	2085	22	18160	1166	8	4.00418538366603e-05	0.619367395145462	0.00289424016423113	Neocortex_PC14	GO:0007413 GOBP_AXONAL_FASCICULATION
gene-ontology	GO:BP	2086	164	18160	1166	26	1.68670127832732e-05	0.26089895373167	0.00141026461476579	Neocortex_PC14	GO:0007416 GOBP_SYNAPSE_ASSEMBLY
gene-ontology	GO:BP	2088	969	18160	1166	101	7.91670068117273e-07	0.012245552613638	0.000103775869607101	Neocortex_PC14	GO:0007417 GOBP_CENTRAL_NERVOUS_SYSTEM_DEVELOPMENT
gene-ontology	GO:BP	2099	554	18160	1166	56	0.000502667999176605	1	0.0237349237562574	Neocortex_PC14	GO:0007507 GOBP_HEART_DEVELOPMENT
gene-ontology	GO:BP	2101	317	18160	1166	36	0.000633758601950819	1	0.0283323065172695	Neocortex_PC14	GO:0007517 GOBP_MUSCLE_ORGAN_DEVELOPMENT
gene-ontology	GO:BP	2124	571	18160	1166	73	1.22335458132975e-08	0.000189228486640086	2.82430577074755e-06	Neocortex_PC14	GO:0007610 GOBP_BEHAVIOR
gene-ontology	GO:BP	2125	139	18160	1166	28	5.30905770877897e-08	0.000821205046393932	1.01383339060979e-05	Neocortex_PC14	GO:0007612 GOBP_LEARNING
gene-ontology	GO:BP	2126	118	18160	1166	22	5.32937581166104e-06	0.0824347850547729	0.000524569586777874	Neocortex_PC14	GO:0007613 GOBP_MEMORY
gene-ontology	GO:BP	2142	192	18160	1166	30	5.27314611215201e-06	0.0815650240627673	0.000524569586777874	Neocortex_PC14	GO:0008016 GOBP_REGULATION_OF_HEART_CONTRACTION
gene-ontology	GO:BP	2152	49	18160	1166	15	2.35738138485355e-07	0.00364639752609148	3.68322982433483e-05	Neocortex_PC14	GO:0008038 GOBP_NEURON_RECOGNITION
gene-ontology	GO:BP	2154	29	18160	1166	8	0.000359132922163948	1	0.0178619551126429	Neocortex_PC14	GO:0008045 GOBP_MOTOR_NEURON_AXON_GUIDANCE
gene-ontology	GO:BP	2237	130	18160	1166	22	2.6326802482538e-05	0.407222980799897	0.00203611490399949	Neocortex_PC14	GO:0008277 GOBP_REGULATION_OF_G_PROTEIN_COUPLED_RECEPTOR_SIGNALING_PATHWAY
gene-ontology	GO:BP	2239	870	18160	1166	81	0.000454027018404806	1	0.0220153289049703	Neocortex_PC14	GO:0008284 GOBP_POSITIVE_REGULATION_OF_CELL_POPULATION_PROLIFERATION
gene-ontology	GO:BP	2253	78	18160	1166	15	0.000112823289691386	1	0.00671211786517829	Neocortex_PC14	GO:0008306 GOBP_ASSOCIATIVE_LEARNING
gene-ontology	GO:BP	2419	38	18160	1166	12	2.63314254429798e-06	0.0407294488752011	0.000288861339540433	Neocortex_PC14	GO:0009187 GOBP_CYCLIC_NUCLEOTIDE_METABOLIC_PROCESS
gene-ontology	GO:BP	2432	13	18160	1166	6	8.01982331720895e-05	1	0.00510751369890599	Neocortex_PC14	GO:0009214 GOBP_CYCLIC_NUCLEOTIDE_CATABOLIC_PROCESS
gene-ontology	GO:BP	2477	290	18160	1166	33	0.00100895653684764	1	0.0417287158073779	Neocortex_PC14	GO:0009416 GOBP_RESPONSE_TO_LIGHT_STIMULUS
gene-ontology	GO:BP	2510	1496	18160	1166	134	4.06876541054683e-05	0.629356633703383	0.00292724015675992	Neocortex_PC14	GO:0009719 GOBP_RESPONSE_TO_ENDOGENOUS_STIMULUS
gene-ontology	GO:BP	2528	996	18160	1166	93	0.000157514320475307	1	0.008892085799679	Neocortex_PC14	GO:0009887 GOBP_ANIMAL_ORGAN_MORPHOGENESIS
gene-ontology	GO:BP	2529	1805	18160	1166	167	5.56245436544307e-07	0.00860400441246734	7.82182219315213e-05	Neocortex_PC14	GO:0009888 GOBP_TISSUE_DEVELOPMENT
gene-ontology	GO:BP	2601	26	18160	1166	8	0.000155327591031577	1	0.00880075889405284	Neocortex_PC14	GO:0010460 GOBP_POSITIVE_REGULATION_OF_HEART_RATE
gene-ontology	GO:BP	2605	151	18160	1166	28	3.27937066149247e-07	0.00507253053919655	5.02230746455104e-05	Neocortex_PC14	GO:0010469 GOBP_REGULATION_OF_SIGNALING_RECEPTOR_ACTIVITY
gene-ontology	GO:BP	2629	844	18160	1166	83	6.42235600783219e-05	0.993410027291484	0.00433922942517567	Neocortex_PC14	GO:0010562 GOBP_POSITIVE_REGULATION_OF_PHOSPHORUS_METABOLIC_PROCESS
gene-ontology	GO:BP	2650	7	18160	1166	4	0.000505805904176436	1	0.0237349237562574	Neocortex_PC14	GO:0010616 GOBP_NEGATIVE_REGULATION_OF_CARDIAC_MUSCLE_ADAPTATION
gene-ontology	GO:BP	2688	35	18160	1166	9	0.000277120106236319	1	0.0142883126775446	Neocortex_PC14	GO:0010719 GOBP_NEGATIVE_REGULATION_OF_EPITHELIAL_TO_MESENCHYMAL_TRANSITION
gene-ontology	GO:BP	2689	281	18160	1166	32	0.00117842013325705	1	0.0478420016304987	Neocortex_PC14	GO:0010720 GOBP_POSITIVE_REGULATION_OF_CELL_DEVELOPMENT
gene-ontology	GO:BP	2795	537	18160	1166	56	0.000231028538239506	1	0.0121549300322744	Neocortex_PC14	GO:0010942 GOBP_POSITIVE_REGULATION_OF_CELL_DEATH
gene-ontology	GO:BP	2800	367	18160	1166	53	2.3773030077649e-08	0.000367721229241075	5.03727711289144e-06	Neocortex_PC14	GO:0010959 GOBP_REGULATION_OF_METAL_ION_TRANSPORT
gene-ontology	GO:BP	2807	404	18160	1166	62	1.26486062905266e-10	1.95648642101865e-06	5.01663184876577e-08	Neocortex_PC14	GO:0010975 GOBP_REGULATION_OF_NEURON_PROJECTION_DEVELOPMENT
gene-ontology	GO:BP	2896	44	18160	1166	11	7.82521482158905e-05	1	0.00502242418507632	Neocortex_PC14	GO:0014888 GOBP_STRIATED_MUSCLE_ADAPTATION
gene-ontology	GO:BP	2901	117	18160	1166	18	0.000467492649243598	1	0.0223184453657406	Neocortex_PC14	GO:0014902 GOBP_MYOTUBE_DIFFERENTIATION
gene-ontology	GO:BP	3115	455	18160	1166	51	7.39844813859734e-05	1	0.00486975301309888	Neocortex_PC14	GO:0016049 GOBP_CELL_GROWTH
gene-ontology	GO:BP	3128	102	18160	1166	26	8.46124415782036e-10	1.30878524633165e-05	2.67099029863603e-07	Neocortex_PC14	GO:0016079 GOBP_SYNAPTIC_VESICLE_EXOCYTOSIS
gene-ontology	GO:BP	3130	10	18160	1166	6	1.1609292564121e-05	0.179572537381824	0.00101453410950183	Neocortex_PC14	GO:0016081 GOBP_SYNAPTIC_VESICLE_DOCKING
gene-ontology	GO:BP	3155	1437	18160	1166	131	2.19785078138677e-05	0.339963558864905	0.00177064353575471	Neocortex_PC14	GO:0016192 GOBP_VESICLE_MEDIATED_TRANSPORT
gene-ontology	GO:BP	3191	1749	18160	1166	158	4.75082541392414e-06	0.0734857675025786	0.00048821164624896	Neocortex_PC14	GO:0016310 GOBP_PHOSPHORYLATION
gene-ontology	GO:BP	3205	218	18160	1166	42	1.15690067997552e-10	1.78949397178614e-06	4.7091946625951e-08	Neocortex_PC14	GO:0016358 GOBP_DENDRITE_DEVELOPMENT
gene-ontology	GO:BP	3227	1387	18160	1166	134	8.75285859239094e-07	0.0135389216707103	0.000112824347255919	Neocortex_PC14	GO:0016477 GOBP_CELL_MIGRATION
gene-ontology	GO:BP	3426	193	18160	1166	28	4.31528327635888e-05	0.667488017187192	0.00307598164602393	Neocortex_PC14	GO:0017157 GOBP_REGULATION_OF_EXOCYTOSIS
gene-ontology	GO:BP	3456	318	18160	1166	40	3.5554756706612e-05	0.549960976737875	0.00261886179398988	Neocortex_PC14	GO:0018209 GOBP_PEPTIDYL_SERINE_MODIFICATION
gene-ontology	GO:BP	3457	118	18160	1166	18	0.00051920518481408	1	0.02426303866678	Neocortex_PC14	GO:0018210 GOBP_PEPTIDYL_THREONINE_MODIFICATION
gene-ontology	GO:BP	3624	289	18160	1166	38	2.06373094301742e-05	0.319217902265935	0.00169427811359299	Neocortex_PC14	GO:0019932 GOBP_SECOND_MESSENGER_MEDIATED_SIGNALING
gene-ontology	GO:BP	3627	77	18160	1166	13	0.00115686896344781	1	0.0473398125042614	Neocortex_PC14	GO:0019935 GOBP_CYCLIC_NUCLEOTIDE_MEDIATED_SIGNALING
gene-ontology	GO:BP	3653	240	18160	1166	41	7.98781002931642e-09	0.000123555445533466	1.96119754815026e-06	Neocortex_PC14	GO:0021537 GOBP_TELENCEPHALON_DEVELOPMENT
gene-ontology	GO:BP	3655	17	18160	1166	6	0.000462822240922145	1	0.0222327155980861	Neocortex_PC14	GO:0021542 GOBP_DENTATE_GYRUS_DEVELOPMENT
gene-ontology	GO:BP	3656	162	18160	1166	25	3.87227860880668e-05	0.598964055210218	0.00282530214721801	Neocortex_PC14	GO:0021543 GOBP_PALLIUM_DEVELOPMENT
gene-ontology	GO:BP	3699	42	18160	1166	9	0.00116664962179739	1	0.0474887798683212	Neocortex_PC14	GO:0021795 GOBP_CEREBRAL_CORTEX_CELL_MIGRATION
gene-ontology	GO:BP	3702	33	18160	1166	9	0.000170030165011788	1	0.00946052731079975	Neocortex_PC14	GO:0021799 GOBP_CEREBRAL_CORTEX_RADIALLY_ORIENTED_CELL_MIGRATION
gene-ontology	GO:BP	3706	11	18160	1166	5	0.000360533394096513	1	0.0178741363457848	Neocortex_PC14	GO:0021826 GOBP_SUBSTRATE_INDEPENDENT_TELENCEPHALIC_TANGENTIAL_MIGRATION
gene-ontology	GO:BP	3707	8	18160	1166	5	5.14488432779551e-05	0.79581070782341	0.00361732139919732	Neocortex_PC14	GO:0021830 GOBP_INTERNEURON_MIGRATION_FROM_THE_SUBPALLIUM_TO_THE_CORTEX
gene-ontology	GO:BP	3721	61	18160	1166	16	9.76192432040169e-07	0.0150997445387973	0.000121772133377398	Neocortex_PC14	GO:0021885 GOBP_FOREBRAIN_CELL_MIGRATION
gene-ontology	GO:BP	3727	23	18160	1166	8	5.79525320833499e-05	0.896409766265257	0.0040197747366155	Neocortex_PC14	GO:0021895 GOBP_CEREBRAL_CORTEX_NEURON_DIFFERENTIATION
gene-ontology	GO:BP	3737	26	18160	1166	7	0.000985477363526503	1	0.0408669272359998	Neocortex_PC14	GO:0021952 GOBP_CENTRAL_NERVOUS_SYSTEM_PROJECTION_NEURON_AXONOGENESIS
gene-ontology	GO:BP	3738	163	18160	1166	25	4.30026633358592e-05	0.66516519647907	0.00307598164602393	Neocortex_PC14	GO:0021953 GOBP_CENTRAL_NERVOUS_SYSTEM_NEURON_DIFFERENTIATION
gene-ontology	GO:BP	3739	76	18160	1166	15	8.27808476896351e-05	1	0.0051631215809003	Neocortex_PC14	GO:0021954 GOBP_CENTRAL_NERVOUS_SYSTEM_NEURON_DEVELOPMENT
gene-ontology	GO:BP	3747	106	18160	1166	18	0.000132428136764168	1	0.00766039493348613	Neocortex_PC14	GO:0021987 GOBP_CEREBRAL_CORTEX_DEVELOPMENT
gene-ontology	GO:BP	3748	34	18160	1166	8	0.00114079972790207	1	0.0468060747776904	Neocortex_PC14	GO:0021988 GOBP_OLFACTORY_LOBE_DEVELOPMENT
gene-ontology	GO:BP	3749	1552	18160	1166	187	5.47229316681336e-18	8.4645430704269e-14	8.4645430704269e-15	Neocortex_PC14	GO:0022008 GOBP_NEUROGENESIS
gene-ontology	GO:BP	3756	83	18160	1166	14	0.000766349449447957	1	0.0335804342324674	Neocortex_PC14	GO:0022406 GOBP_MEMBRANE_DOCKING
gene-ontology	GO:BP	3765	862	18160	1166	92	9.14587119526369e-07	0.0141468335648339	0.000116488668580218	Neocortex_PC14	GO:0022603 GOBP_REGULATION_OF_ANATOMICAL_STRUCTURE_MORPHOGENESIS
gene-ontology	GO:BP	3766	288	18160	1166	33	0.000896251068798861	1	0.0384020960455547	Neocortex_PC14	GO:0022604 GOBP_REGULATION_OF_CELL_MORPHOGENESIS
gene-ontology	GO:BP	3768	1426	18160	1166	126	0.000126820813734445	1	0.00740250696922414	Neocortex_PC14	GO:0022610 GOBP_BIOLOGICAL_ADHESION
gene-ontology	GO:BP	3806	1602	18160	1166	148	2.92897933321959e-06	0.0453054523262407	0.000319052481170709	Neocortex_PC14	GO:0023056 GOBP_POSITIVE_REGULATION_OF_SIGNALING
gene-ontology	GO:BP	3807	1258	18160	1166	115	6.42412424596088e-05	0.993683538365229	0.00433922942517567	Neocortex_PC14	GO:0023057 GOBP_NEGATIVE_REGULATION_OF_SIGNALING
gene-ontology	GO:BP	3809	435	18160	1166	57	2.17223366876835e-07	0.00336001103885089	3.42858269270499e-05	Neocortex_PC14	GO:0023061 GOBP_SIGNAL_RELEASE
gene-ontology	GO:BP	3810	826	18160	1166	101	2.20196469204795e-10	3.40599898565978e-06	8.10952139442804e-08	Neocortex_PC14	GO:0030001 GOBP_METAL_ION_TRANSPORT
gene-ontology	GO:BP	3823	763	18160	1166	83	1.49421960576901e-06	0.023112588862035	0.000175095370166932	Neocortex_PC14	GO:0030029 GOBP_ACTIN_FILAMENT_BASED_PROCESS
gene-ontology	GO:BP	3824	1470	18160	1166	158	4.10395162259769e-11	6.34799236983411e-07	1.86705657936297e-08	Neocortex_PC14	GO:0030030 GOBP_CELL_PROJECTION_ORGANIZATION
gene-ontology	GO:BP	3883	1286	18160	1166	166	7.30194971023518e-19	1.12946558117918e-14	1.41183197647397e-15	Neocortex_PC14	GO:0030182 GOBP_NEURON_DIFFERENTIATION
gene-ontology	GO:BP	4074	362	18160	1166	54	5.58991599147514e-09	8.64648205561375e-05	1.41296747285617e-06	Neocortex_PC14	GO:0030900 GOBP_FOREBRAIN_DEVELOPMENT
gene-ontology	GO:BP	4109	189	18160	1166	25	0.00046451483486859	1	0.0222449395224376	Neocortex_PC14	GO:0031032 GOBP_ACTOMYOSIN_STRUCTURE_ORGANIZATION
gene-ontology	GO:BP	4217	627	18160	1166	84	9.07955566103512e-11	1.40442566964891e-06	4.01264477042546e-08	Neocortex_PC14	GO:0031344 GOBP_REGULATION_OF_CELL_PROJECTION_ORGANIZATION
gene-ontology	GO:BP	4219	318	18160	1166	41	1.58921383679272e-05	0.245819596275097	0.00133597606671249	Neocortex_PC14	GO:0031346 GOBP_POSITIVE_REGULATION_OF_CELL_PROJECTION_ORGANIZATION
gene-ontology	GO:BP	4301	132	18160	1166	25	9.187753792854e-07	0.0142116175667866	0.000116488668580218	Neocortex_PC14	GO:0031644 GOBP_REGULATION_OF_NERVOUS_SYSTEM_PROCESS
gene-ontology	GO:BP	4454	191	18160	1166	26	0.000228798437280004	1	0.0121200487255038	Neocortex_PC14	GO:0032271 GOBP_REGULATION_OF_PROTEIN_POLYMERIZATION
gene-ontology	GO:BP	4474	50	18160	1166	10	0.00111309139824002	1	0.0457906854999378	Neocortex_PC14	GO:0032330 GOBP_REGULATION_OF_CHONDROCYTE_DIFFERENTIATION
gene-ontology	GO:BP	4509	259	18160	1166	39	5.71395301039924e-07	0.00883834251648554	7.89137724686209e-05	Neocortex_PC14	GO:0032409 GOBP_REGULATION_OF_TRANSPORTER_ACTIVITY
gene-ontology	GO:BP	4703	371	18160	1166	44	6.18695822447521e-05	0.956998698161826	0.00425332754738589	Neocortex_PC14	GO:0032970 GOBP_REGULATION_OF_ACTIN_FILAMENT_BASED_PROCESS
gene-ontology	GO:BP	4709	718	18160	1166	111	2.2390624066708e-18	3.46338173063839e-14	3.84820192293155e-15	Neocortex_PC14	GO:0032989 GOBP_CELLULAR_COMPONENT_MORPHOGENESIS
gene-ontology	GO:BP	4710	624	18160	1166	100	1.00606143721084e-17	1.55617583107773e-13	1.41470530097975e-14	Neocortex_PC14	GO:0032990 GOBP_CELL_PART_MORPHOGENESIS
gene-ontology	GO:BP	4858	459	18160	1166	50	0.000175396647397587	1	0.00962069270193575	Neocortex_PC14	GO:0033674 GOBP_POSITIVE_REGULATION_OF_KINASE_ACTIVITY
gene-ontology	GO:BP	4930	1035	18160	1166	117	9.93237200409934e-10	1.53633930159409e-05	3.07267860318817e-07	Neocortex_PC14	GO:0034220 GOBP_ION_TRANSMEMBRANE_TRANSPORT
gene-ontology	GO:BP	4953	393	18160	1166	42	0.000824671469985833	1	0.0359324459091292	Neocortex_PC14	GO:0034329 GOBP_CELL_JUNCTION_ASSEMBLY
gene-ontology	GO:BP	4954	642	18160	1166	77	7.6229775335608e-08	0.00117912216489119	1.35531283320826e-05	Neocortex_PC14	GO:0034330 GOBP_CELL_JUNCTION_ORGANIZATION
gene-ontology	GO:BP	5071	523	18160	1166	79	7.8911085868006e-13	1.22059667620632e-08	5.08581948419299e-10	Neocortex_PC14	GO:0034762 GOBP_REGULATION_OF_TRANSMEMBRANE_TRANSPORT
gene-ontology	GO:BP	5074	440	18160	1166	72	1.58960763868738e-13	2.45880509552163e-09	1.06904569370506e-10	Neocortex_PC14	GO:0034765 GOBP_REGULATION_OF_ION_TRANSMEMBRANE_TRANSPORT
gene-ontology	GO:BP	5138	91	18160	1166	17	5.92776351545499e-05	0.916906460570578	0.00409333241326151	Neocortex_PC14	GO:0035249 GOBP_SYNAPTIC_TRANSMISSION_GLUTAMATERGIC
gene-ontology	GO:BP	5187	63	18160	1166	13	0.000151752702499186	1	0.00869374371206449	Neocortex_PC14	GO:0035418 GOBP_PROTEIN_LOCALIZATION_TO_SYNAPSE
gene-ontology	GO:BP	5502	889	18160	1166	85	0.000138150980772349	1	0.00794393818061967	Neocortex_PC14	GO:0040007 GOBP_GROWTH
gene-ontology	GO:BP	5505	1737	18160	1166	166	7.35103551935547e-08	0.0011370581741339	1.32216066759756e-05	Neocortex_PC14	GO:0040011 GOBP_LOCOMOTION
gene-ontology	GO:BP	5547	1561	18160	1166	133	0.000391423858327005	1	0.0192819880273953	Neocortex_PC14	GO:0042127 GOBP_REGULATION_OF_CELL_POPULATION_PROLIFERATION
gene-ontology	GO:BP	5598	588	18160	1166	68	1.66126077195392e-06	0.0256963816205833	0.000191764041944651	Neocortex_PC14	GO:0042330 GOBP_TAXIS
gene-ontology	GO:BP	5609	398	18160	1166	57	9.53947599170107e-09	0.000147556614639632	2.27708716034798e-06	Neocortex_PC14	GO:0042391 GOBP_REGULATION_OF_MEMBRANE_POTENTIAL
gene-ontology	GO:BP	5698	352	18160	1166	45	7.78233156431394e-06	0.120377104636808	0.000723444601493986	Neocortex_PC14	GO:0042692 GOBP_MUSCLE_CELL_DIFFERENTIATION
gene-ontology	GO:BP	5802	1087	18160	1166	111	6.05648847288691e-07	0.00936817636986146	8.29042156624909e-05	Neocortex_PC14	GO:0043085 GOBP_POSITIVE_REGULATION_OF_CATALYTIC_ACTIVITY
gene-ontology	GO:BP	5804	346	18160	1166	48	3.69207763886334e-07	0.00571090569179382	5.49125547287867e-05	Neocortex_PC14	GO:0043087 GOBP_REGULATION_OF_GTPASE_ACTIVITY
gene-ontology	GO:BP	5866	96	18160	1166	17	0.000118683776708837	1	0.00698023063928625	Neocortex_PC14	GO:0043266 GOBP_REGULATION_OF_POTASSIUM_ION_TRANSPORT
gene-ontology	GO:BP	5869	636	18160	1166	95	6.77192520048639e-15	1.04748139001123e-10	5.23740695005617e-12	Neocortex_PC14	GO:0043269 GOBP_REGULATION_OF_ION_TRANSPORT
gene-ontology	GO:BP	5916	467	18160	1166	52	7.49345196978922e-05	1	0.00488199211123591	Neocortex_PC14	GO:0043410 GOBP_POSITIVE_REGULATION_OF_MAPK_CASCADE
gene-ontology	GO:BP	5939	99	18160	1166	17	0.000175244343016711	1	0.00962069270193575	Neocortex_PC14	GO:0043500 GOBP_MUSCLE_ADAPTATION
gene-ontology	GO:BP	5941	76	18160	1166	14	0.000302701522720447	1	0.0154019314257891	Neocortex_PC14	GO:0043502 GOBP_REGULATION_OF_MUSCLE_ADAPTATION
gene-ontology	GO:BP	5960	208	18160	1166	30	2.61742764003436e-05	0.404863707360514	0.00203449099176138	Neocortex_PC14	GO:0043542 GOBP_ENDOTHELIAL_CELL_MIGRATION
gene-ontology	GO:BP	5963	263	18160	1166	35	3.34892547787474e-05	0.518011792917664	0.00249044131210415	Neocortex_PC14	GO:0043547 GOBP_POSITIVE_REGULATION_OF_GTPASE_ACTIVITY
gene-ontology	GO:BP	6032	531	18160	1166	82	8.35344368705963e-14	1.29211066951438e-09	5.87323031597447e-11	Neocortex_PC14	GO:0044057 GOBP_REGULATION_OF_SYSTEM_PROCESS
gene-ontology	GO:BP	6038	923	18160	1166	86	0.000297562327657569	1	0.0152407088881036	Neocortex_PC14	GO:0044087 GOBP_REGULATION_OF_CELLULAR_COMPONENT_BIOGENESIS
gene-ontology	GO:BP	6040	473	18160	1166	50	0.000357966969149726	1	0.0178613970284128	Neocortex_PC14	GO:0044089 GOBP_POSITIVE_REGULATION_OF_CELLULAR_COMPONENT_BIOGENESIS
gene-ontology	GO:BP	6044	1448	18160	1166	136	3.29672699263187e-06	0.0509937731220298	0.00035412342445854	Neocortex_PC14	GO:0044093 GOBP_POSITIVE_REGULATION_OF_MOLECULAR_FUNCTION
gene-ontology	GO:BP	6176	224	18160	1166	44	2.13535383175217e-11	3.30296530695426e-07	1.00089857786493e-08	Neocortex_PC14	GO:0045055 GOBP_REGULATED_EXOCYTOSIS
gene-ontology	GO:BP	6210	254	18160	1166	30	0.000924516094742897	1	0.0391792190506387	Neocortex_PC14	GO:0045165 GOBP_CELL_FATE_COMMITMENT
gene-ontology	GO:BP	6257	221	18160	1166	30	8.25769310053616e-05	1	0.0051631215809003	Neocortex_PC14	GO:0045444 GOBP_FAT_CELL_DIFFERENTIATION
gene-ontology	GO:BP	6284	1458	18160	1166	139	1.12388375444268e-06	0.0173842339137194	0.000137970110426344	Neocortex_PC14	GO:0045595 GOBP_REGULATION_OF_CELL_DIFFERENTIATION
gene-ontology	GO:BP	6285	632	18160	1166	62	0.000565627241752406	1	0.025961786870701	Neocortex_PC14	GO:0045596 GOBP_NEGATIVE_REGULATION_OF_CELL_DIFFERENTIATION
gene-ontology	GO:BP	6286	800	18160	1166	77	0.000231021302166527	1	0.0121549300322744	Neocortex_PC14	GO:0045597 GOBP_POSITIVE_REGULATION_OF_CELL_DIFFERENTIATION
gene-ontology	GO:BP	6394	617	18160	1166	63	0.000174296677525904	1	0.00962069270193575	Neocortex_PC14	GO:0045859 GOBP_REGULATION_OF_PROTEIN_KINASE_ACTIVITY
gene-ontology	GO:BP	6460	15	18160	1166	6	0.000209209316457145	1	0.0112754345190213	Neocortex_PC14	GO:0046068 GOBP_CGMP_METABOLIC_PROCESS
gene-ontology	GO:BP	6635	883	18160	1166	100	1.63146424540967e-08	0.000252354889479968	3.55429421802773e-06	Neocortex_PC14	GO:0046903 GOBP_SECRETION
gene-ontology	GO:BP	6695	49	18160	1166	13	8.80987566871412e-06	0.13627115684367	0.000811137838355178	Neocortex_PC14	GO:0048013 GOBP_EPHRIN_RECEPTOR_SIGNALING_PATHWAY
gene-ontology	GO:BP	6697	172	18160	1166	23	0.000660247979990142	1	0.0291791878699643	Neocortex_PC14	GO:0048017 GOBP_INOSITOL_LIPID_MEDIATED_SIGNALING
gene-ontology	GO:BP	6722	179	18160	1166	40	2.53140459484003e-12	3.91557662729855e-08	1.50599101049944e-09	Neocortex_PC14	GO:0048167 GOBP_REGULATION_OF_SYNAPTIC_PLASTICITY
gene-ontology	GO:BP	6755	57	18160	1166	12	0.000221389378230319	1	0.0117678725170672	Neocortex_PC14	GO:0048278 GOBP_VESICLE_DOCKING
gene-ontology	GO:BP	6800	288	18160	1166	34	0.000441599176328215	1	0.0215478109130752	Neocortex_PC14	GO:0048511 GOBP_RHYTHMIC_PROCESS
gene-ontology	GO:BP	6826	1500	18160	1166	135	3.02961438903174e-05	0.46862075369543	0.00227485802764772	Neocortex_PC14	GO:0048585 GOBP_NEGATIVE_REGULATION_OF_RESPONSE_TO_STIMULUS
gene-ontology	GO:BP	6827	206	18160	1166	36	3.54371201886295e-08	0.000548141375077721	7.02745352663745e-06	Neocortex_PC14	GO:0048588 GOBP_DEVELOPMENTAL_CELL_GROWTH
gene-ontology	GO:BP	6828	593	18160	1166	70	5.4822275982031e-07	0.00847990964890055	7.77973362284454e-05	Neocortex_PC14	GO:0048589 GOBP_DEVELOPMENTAL_GROWTH
gene-ontology	GO:BP	6839	296	18160	1166	39	1.53945157319808e-05	0.238122369342279	0.00130836466671582	Neocortex_PC14	GO:0048638 GOBP_REGULATION_OF_DEVELOPMENTAL_GROWTH
gene-ontology	GO:BP	6841	99	18160	1166	16	0.000544003253563593	1	0.0251935398985678	Neocortex_PC14	GO:0048640 GOBP_NEGATIVE_REGULATION_OF_DEVELOPMENTAL_GROWTH
gene-ontology	GO:BP	6846	1089	18160	1166	105	1.58773989292058e-05	0.245591606636955	0.00133597606671249	Neocortex_PC14	GO:0048646 GOBP_ANATOMICAL_STRUCTURE_FORMATION_INVOLVED_IN_MORPHOGENESIS
gene-ontology	GO:BP	6850	63	18160	1166	12	0.00058515905239019	1	0.0264656146852967	Neocortex_PC14	GO:0048663 GOBP_NEURON_FATE_COMMITMENT
gene-ontology	GO:BP	6853	1037	18160	1166	138	7.67250314789734e-17	1.18678278691676e-12	8.47701990654829e-14	Neocortex_PC14	GO:0048666 GOBP_NEURON_DEVELOPMENT
gene-ontology	GO:BP	6854	527	18160	1166	84	6.53623942671648e-15	1.0110255145245e-10	5.23740695005617e-12	Neocortex_PC14	GO:0048667 GOBP_CELL_MORPHOGENESIS_INVOLVED_IN_NEURON_DIFFERENTIATION
gene-ontology	GO:BP	6881	213	18160	1166	27	0.000555579838175315	1	0.0256528624981963	Neocortex_PC14	GO:0048738 GOBP_CARDIAC_MUSCLE_TISSUE_DEVELOPMENT
gene-ontology	GO:BP	6903	129	18160	1166	28	9.56883019282509e-09	0.000148010665422619	2.27708716034798e-06	Neocortex_PC14	GO:0048813 GOBP_DENDRITE_MORPHOGENESIS
gene-ontology	GO:BP	6904	57	18160	1166	12	0.000221389378230319	1	0.0117678725170672	Neocortex_PC14	GO:0048814 GOBP_REGULATION_OF_DENDRITE_MORPHOGENESIS
gene-ontology	GO:BP	6978	339	18160	1166	43	1.49508521309609e-05	0.231259780761703	0.00127767834674974	Neocortex_PC14	GO:0050767 GOBP_REGULATION_OF_NEUROGENESIS
gene-ontology	GO:BP	6979	207	18160	1166	27	0.000352705951094182	1	0.0176558435324428	Neocortex_PC14	GO:0050769 GOBP_POSITIVE_REGULATION_OF_NEUROGENESIS
gene-ontology	GO:BP	6980	143	18160	1166	28	1.00019386776866e-07	0.00154709987466457	1.73831446591525e-05	Neocortex_PC14	GO:0050770 GOBP_REGULATION_OF_AXONOGENESIS
gene-ontology	GO:BP	6983	90	18160	1166	16	0.000177786287796393	1	0.00971730847927425	Neocortex_PC14	GO:0050773 GOBP_REGULATION_OF_DENDRITE_DEVELOPMENT
gene-ontology	GO:BP	6998	194	18160	1166	31	2.28414507879479e-06	0.0353311560787977	0.000254180978984156	Neocortex_PC14	GO:0050803 GOBP_REGULATION_OF_SYNAPSE_STRUCTURE_OR_ACTIVITY
gene-ontology	GO:BP	7001	144	18160	1166	26	1.44974007649787e-06	0.022424579503269	0.00017117999620816	Neocortex_PC14	GO:0050806 GOBP_POSITIVE_REGULATION_OF_SYNAPTIC_TRANSMISSION
gene-ontology	GO:BP	7003	384	18160	1166	57	2.53165733535958e-09	3.9159675663342e-05	6.99279922559679e-07	Neocortex_PC14	GO:0050808 GOBP_SYNAPSE_ORGANIZATION
gene-ontology	GO:BP	7046	55	18160	1166	12	0.000154660140888165	1	0.00879515830609608	Neocortex_PC14	GO:0050879 GOBP_MULTICELLULAR_ORGANISMAL_MOVEMENT
gene-ontology	GO:BP	7051	291	18160	1166	45	3.51480837917026e-08	0.000543670560090056	7.02745352663745e-06	Neocortex_PC14	GO:0050890 GOBP_COGNITION
gene-ontology	GO:BP	7066	46	18160	1166	12	2.34505508663132e-05	0.362733120800132	0.00186016985025709	Neocortex_PC14	GO:0050919 GOBP_NEGATIVE_CHEMOTAXIS
gene-ontology	GO:BP	7112	579	18160	1166	61	9.28266353972622e-05	1	0.0057433695852994	Neocortex_PC14	GO:0051046 GOBP_REGULATION_OF_SECRETION
gene-ontology	GO:BP	7115	1630	18160	1166	174	6.23941101931433e-12	9.6511209646754e-08	3.32797274643979e-09	Neocortex_PC14	GO:0051049 GOBP_REGULATION_OF_TRANSPORT
gene-ontology	GO:BP	7122	281	18160	1166	37	2.55771423574135e-05	0.395627237984472	0.00199811736355794	Neocortex_PC14	GO:0051056 GOBP_REGULATION_OF_SMALL_GTPASE_MEDIATED_SIGNAL_TRANSDUCTION
gene-ontology	GO:BP	7132	848	18160	1166	79	0.00052260136261302	1	0.0243481863761994	Neocortex_PC14	GO:0051093 GOBP_NEGATIVE_REGULATION_OF_DEVELOPMENTAL_PROCESS
gene-ontology	GO:BP	7133	1204	18160	1166	115	9.44312574652196e-06	0.146066269047202	0.000854188707878372	Neocortex_PC14	GO:0051094 GOBP_POSITIVE_REGULATION_OF_DEVELOPMENTAL_PROCESS
gene-ontology	GO:BP	7162	262	18160	1166	37	5.18622542071365e-06	0.0802205348075988	0.000520912563685706	Neocortex_PC14	GO:0051146 GOBP_STRIATED_MUSCLE_CELL_DIFFERENTIATION
gene-ontology	GO:BP	7176	1318	18160	1166	125	5.32171984132043e-06	0.0823163625055444	0.000524569586777874	Neocortex_PC14	GO:0051174 GOBP_REGULATION_OF_PHOSPHORUS_METABOLIC_PROCESS
gene-ontology	GO:BP	7191	1354	18160	1166	131	1.08900740446654e-06	0.0168447665322884	0.000134758132258307	Neocortex_PC14	GO:0051240 GOBP_POSITIVE_REGULATION_OF_MULTICELLULAR_ORGANISMAL_PROCESS
gene-ontology	GO:BP	7192	947	18160	1166	94	1.45631923199886e-05	0.225263458805583	0.00125146366003102	Neocortex_PC14	GO:0051241 GOBP_NEGATIVE_REGULATION_OF_MULTICELLULAR_ORGANISMAL_PROCESS
gene-ontology	GO:BP	7205	970	18160	1166	88	0.000599721149043388	1	0.0269665312017533	Neocortex_PC14	GO:0051270 GOBP_REGULATION_OF_CELLULAR_COMPONENT_MOVEMENT
gene-ontology	GO:BP	7228	942	18160	1166	86	0.000568118189923193	1	0.0259989708926981	Neocortex_PC14	GO:0051336 GOBP_REGULATION_OF_HYDROLASE_ACTIVITY
gene-ontology	GO:BP	7229	848	18160	1166	83	7.55290091320026e-05	1	0.00488821218934651	Neocortex_PC14	GO:0051338 GOBP_REGULATION_OF_TRANSFERASE_ACTIVITY
gene-ontology	GO:BP	7236	550	18160	1166	61	2.07425850572871e-05	0.320846305666118	0.00169427811359299	Neocortex_PC14	GO:0051345 GOBP_POSITIVE_REGULATION_OF_HYDROLASE_ACTIVITY
gene-ontology	GO:BP	7282	499	18160	1166	53	0.000214672014133977	1	0.0115296760924457	Neocortex_PC14	GO:0051493 GOBP_REGULATION_OF_CYTOSKELETON_ORGANIZATION
gene-ontology	GO:BP	7309	92	18160	1166	23	1.18193732761328e-08	0.000182822065835222	2.77003130053367e-06	Neocortex_PC14	GO:0051588 GOBP_REGULATION_OF_NEUROTRANSMITTER_TRANSPORT
gene-ontology	GO:BP	7313	142	18160	1166	23	3.5881132160206e-05	0.555009352254067	0.00263037607703349	Neocortex_PC14	GO:0051592 GOBP_RESPONSE_TO_CALCIUM_ION
gene-ontology	GO:BP	7394	232	18160	1166	29	0.000446532159912367	1	0.0217199982689449	Neocortex_PC14	GO:0051924 GOBP_REGULATION_OF_CALCIUM_ION_TRANSPORT
gene-ontology	GO:BP	7408	411	18160	1166	54	4.14894707863231e-07	0.00641759134122846	6.05433145398911e-05	Neocortex_PC14	GO:0051960 GOBP_REGULATION_OF_NERVOUS_SYSTEM_DEVELOPMENT
gene-ontology	GO:BP	7410	248	18160	1166	36	3.66673698769822e-06	0.0567170877257161	0.00039115232914287	Neocortex_PC14	GO:0051962 GOBP_POSITIVE_REGULATION_OF_NERVOUS_SYSTEM_DEVELOPMENT
gene-ontology	GO:BP	7411	91	18160	1166	15	0.000648043476832456	1	0.0288044152288633	Neocortex_PC14	GO:0051963 GOBP_REGULATION_OF_SYNAPSE_ASSEMBLY
gene-ontology	GO:BP	7414	53	18160	1166	12	0.00010592779051276	1	0.006425455151574	Neocortex_PC14	GO:0051965 GOBP_POSITIVE_REGULATION_OF_SYNAPSE_ASSEMBLY
gene-ontology	GO:BP	7415	67	18160	1166	14	7.39763804621622e-05	1	0.00486975301309888	Neocortex_PC14	GO:0051966 GOBP_REGULATION_OF_SYNAPTIC_TRANSMISSION_GLUTAMATERGIC
gene-ontology	GO:BP	7447	170	18160	1166	23	0.000559458238949654	1	0.0257550596430752	Neocortex_PC14	GO:0055001 GOBP_MUSCLE_CELL_DEVELOPMENT
gene-ontology	GO:BP	7475	1406	18160	1166	132	4.76596577344149e-06	0.0737199585835929	0.00048821164624896	Neocortex_PC14	GO:0055085 GOBP_TRANSMEMBRANE_TRANSPORT
gene-ontology	GO:BP	7517	124	18160	1166	22	1.2216646274169e-05	0.188967084568845	0.00105670102959355	Neocortex_PC14	GO:0060048 GOBP_CARDIAC_MUSCLE_CONTRACTION
gene-ontology	GO:BP	7535	123	18160	1166	23	3.11355482846205e-06	0.048160466086651	0.000336786476130427	Neocortex_PC14	GO:0060078 GOBP_REGULATION_OF_POSTSYNAPTIC_MEMBRANE_POTENTIAL
gene-ontology	GO:BP	7537	14	18160	1166	6	0.000132724711803354	1	0.00766039493348613	Neocortex_PC14	GO:0060080 GOBP_INHIBITORY_POSTSYNAPTIC_POTENTIAL
gene-ontology	GO:BP	7590	474	18160	1166	54	2.94355433989963e-05	0.455308985295675	0.00226521883231679	Neocortex_PC14	GO:0060284 GOBP_REGULATION_OF_CELL_DEVELOPMENT
gene-ontology	GO:BP	7593	83	18160	1166	18	4.16708081659886e-06	0.0644564060711511	0.000441482233364049	Neocortex_PC14	GO:0060291 GOBP_LONG_TERM_SYNAPTIC_POTENTIATION
gene-ontology	GO:BP	7607	752	18160	1166	86	1.12442828189059e-07	0.00173926566642837	1.93251740714263e-05	Neocortex_PC14	GO:0060322 GOBP_HEAD_DEVELOPMENT
gene-ontology	GO:BP	7702	376	18160	1166	47	9.01216088062565e-06	0.139400104501518	0.000824852689358092	Neocortex_PC14	GO:0060537 GOBP_MUSCLE_TISSUE_DEVELOPMENT
gene-ontology	GO:BP	7710	220	18160	1166	36	1.96402489854978e-07	0.00303795371307679	3.16453511778833e-05	Neocortex_PC14	GO:0060560 GOBP_DEVELOPMENTAL_GROWTH_INVOLVED_IN_MORPHOGENESIS
gene-ontology	GO:BP	7813	85	18160	1166	20	3.07016361415746e-07	0.00474892907837876	4.74892907837876e-05	Neocortex_PC14	GO:0060996 GOBP_DENDRITIC_SPINE_DEVELOPMENT
gene-ontology	GO:BP	7814	53	18160	1166	15	7.33292021129225e-07	0.0113425609828269	9.77806981278177e-05	Neocortex_PC14	GO:0060997 GOBP_DENDRITIC_SPINE_MORPHOGENESIS
gene-ontology	GO:BP	7818	40	18160	1166	11	2.98991742764852e-05	0.462480427708673	0.00226706092014055	Neocortex_PC14	GO:0061001 GOBP_REGULATION_OF_DENDRITIC_SPINE_MORPHOGENESIS
gene-ontology	GO:BP	7845	598	18160	1166	69	1.51072021616137e-06	0.0233678203035841	0.000175697897019429	Neocortex_PC14	GO:0061061 GOBP_MUSCLE_STRUCTURE_DEVELOPMENT
gene-ontology	GO:BP	7924	450	18160	1166	70	4.12812893922283e-12	6.38538984318987e-08	2.28049637256781e-09	Neocortex_PC14	GO:0061564 GOBP_AXON_DEVELOPMENT
gene-ontology	GO:BP	7927	13	18160	1166	5	0.000901212882372404	1	0.0384020960455547	Neocortex_PC14	GO:0061577 GOBP_CALCIUM_ION_TRANSMEMBRANE_TRANSPORT_VIA_HIGH_VOLTAGE_GATED_CALCIUM_CHANNEL
gene-ontology	GO:BP	8236	658	18160	1166	72	6.08684795371092e-06	0.0941513641480005	0.000577615730969328	Neocortex_PC14	GO:0070848 GOBP_RESPONSE_TO_GROWTH_FACTOR
gene-ontology	GO:BP	8321	83	18160	1166	14	0.000766349449447957	1	0.0335804342324674	Neocortex_PC14	GO:0071277 GOBP_CELLULAR_RESPONSE_TO_CALCIUM_ION
gene-ontology	GO:BP	8397	1267	18160	1166	121	5.47126900527343e-06	0.0846295889735694	0.000524569586777874	Neocortex_PC14	GO:0071495 GOBP_CELLULAR_RESPONSE_TO_ENDOGENOUS_STIMULUS
gene-ontology	GO:BP	8419	243	18160	1166	29	0.000946866665972427	1	0.0399077209516662	Neocortex_PC14	GO:0071559 GOBP_RESPONSE_TO_TRANSFORMING_GROWTH_FACTOR_BETA
gene-ontology	GO:BP	8494	104	18160	1166	16	0.000945172746562153	1	0.0399077209516662	Neocortex_PC14	GO:0071869 GOBP_RESPONSE_TO_CATECHOLAMINE
gene-ontology	GO:BP	8497	29	18160	1166	9	5.57400295380135e-05	0.862186776893994	0.0039012976330045	Neocortex_PC14	GO:0071875 GOBP_ADRENERGIC_RECEPTOR_SIGNALING_PATHWAY
gene-ontology	GO:BP	8499	24	18160	1166	8	8.20552790124953e-05	1	0.00515947583644422	Neocortex_PC14	GO:0071880 GOBP_ADENYLATE_CYCLASE_ACTIVATING_ADRENERGIC_RECEPTOR_SIGNALING_PATHWAY
gene-ontology	GO:BP	8506	353	18160	1166	41	0.000171371098489134	1	0.00950096111623631	Neocortex_PC14	GO:0071900 GOBP_REGULATION_OF_PROTEIN_SERINE_THREONINE_KINASE_ACTIVITY
gene-ontology	GO:BP	8600	1053	18160	1166	99	7.46091989698439e-05	1	0.00488199211123591	Neocortex_PC14	GO:0072359 GOBP_CIRCULATORY_SYSTEM_DEVELOPMENT
gene-ontology	GO:BP	8697	44	18160	1166	11	7.82521482158905e-05	1	0.00502242418507632	Neocortex_PC14	GO:0086009 GOBP_MEMBRANE_REPOLARIZATION
gene-ontology	GO:BP	8699	24	18160	1166	7	0.000580517162822711	1	0.0263326670807674	Neocortex_PC14	GO:0086011 GOBP_MEMBRANE_REPOLARIZATION_DURING_ACTION_POTENTIAL
gene-ontology	GO:BP	8744	458	18160	1166	53	2.26781183684495e-05	0.350785134923177	0.00180817079857308	Neocortex_PC14	GO:0090066 GOBP_REGULATION_OF_ANATOMICAL_STRUCTURE_SIZE
gene-ontology	GO:BP	8770	293	18160	1166	34	0.000603077495677606	1	0.0270388484149021	Neocortex_PC14	GO:0090130 GOBP_TISSUE_MIGRATION
gene-ontology	GO:BP	8817	221	18160	1166	35	6.44648448642939e-07	0.00997142220360898	8.74686158211314e-05	Neocortex_PC14	GO:0090257 GOBP_REGULATION_OF_MUSCLE_SYSTEM_PROCESS
gene-ontology	GO:BP	8828	278	18160	1166	32	0.000985396987235827	1	0.0408669272359998	Neocortex_PC14	GO:0090287 GOBP_REGULATION_OF_CELLULAR_RESPONSE_TO_GROWTH_FACTOR_STIMULUS
gene-ontology	GO:BP	9032	725	18160	1166	71	0.000243454953574451	1	0.0127652922775919	Neocortex_PC14	GO:0097435 GOBP_SUPRAMOLECULAR_FIBER_ORGANIZATION
gene-ontology	GO:BP	9047	34	18160	1166	9	0.000218177331490389	1	0.0116773943373472	Neocortex_PC14	GO:0097484 GOBP_DENDRITE_EXTENSION
gene-ontology	GO:BP	9048	227	18160	1166	35	1.22613879408933e-06	0.0189659148669738	0.000149337912338376	Neocortex_PC14	GO:0097485 GOBP_NEURON_PROJECTION_GUIDANCE
gene-ontology	GO:BP	9129	832	18160	1166	99	1.47715020033323e-09	2.28485592987544e-05	4.23121468495452e-07	Neocortex_PC14	GO:0098655 GOBP_CATION_TRANSMEMBRANE_TRANSPORT
gene-ontology	GO:BP	9132	789	18160	1166	92	1.5694647794657e-08	0.000242764812087754	3.46806874411078e-06	Neocortex_PC14	GO:0098660 GOBP_INORGANIC_ION_TRANSMEMBRANE_TRANSPORT
gene-ontology	GO:BP	9142	7	18160	1166	4	0.000505805904176436	1	0.0237349237562574	Neocortex_PC14	GO:0098693 GOBP_REGULATION_OF_SYNAPTIC_VESICLE_CYCLE
gene-ontology	GO:BP	9194	36	18160	1166	10	6.25304659842849e-05	0.967221247844919	0.0042608865543829	Neocortex_PC14	GO:0098815 GOBP_MODULATION_OF_EXCITATORY_POSTSYNAPTIC_POTENTIAL
gene-ontology	GO:BP	9293	17	18160	1166	7	4.85309762123301e-05	0.750677140052322	0.00344347311950607	Neocortex_PC14	GO:0098962 GOBP_REGULATION_OF_POSTSYNAPTIC_NEUROTRANSMITTER_RECEPTOR_ACTIVITY
gene-ontology	GO:BP	9321	186	18160	1166	40	9.18376161037667e-12	1.42054424589306e-07	4.58240079320343e-09	Neocortex_PC14	GO:0099003 GOBP_VESICLE_MEDIATED_TRANSPORT_IN_SYNAPSE
gene-ontology	GO:BP	9398	148	18160	1166	21	0.000506369591386407	1	0.0237349237562574	Neocortex_PC14	GO:0099173 GOBP_POSTSYNAPSE_ORGANIZATION
gene-ontology	GO:BP	9402	77	18160	1166	14	0.000348459551544229	1	0.017509473988321	Neocortex_PC14	GO:0099175 GOBP_REGULATION_OF_POSTSYNAPSE_ORGANIZATION
gene-ontology	GO:BP	9404	401	18160	1166	84	1.61889129917317e-22	2.50410106156106e-18	4.17350176926844e-19	Neocortex_PC14	GO:0099177 GOBP_REGULATION_OF_TRANS_SYNAPTIC_SIGNALING
gene-ontology	GO:BP	9455	698	18160	1166	129	1.30965366102725e-28	2.02577228287695e-24	1.01288614143847e-24	Neocortex_PC14	GO:0099536 GOBP_SYNAPTIC_SIGNALING
gene-ontology	GO:BP	9483	96	18160	1166	19	9.39572809909052e-06	0.145333122236732	0.000854188707878372	Neocortex_PC14	GO:0099565 GOBP_CHEMICAL_SYNAPTIC_TRANSMISSION_POSTSYNAPTIC
gene-ontology	GO:BP	9504	60	18160	1166	17	1.32290678546952e-07	0.00204627221576425	2.17688533591942e-05	Neocortex_PC14	GO:0099601 GOBP_REGULATION_OF_NEUROTRANSMITTER_RECEPTOR_ACTIVITY
gene-ontology	GO:BP	9520	8	18160	1166	4	0.000960162965074917	1	0.040140002010213	Neocortex_PC14	GO:0099640 GOBP_AXO_DENDRITIC_PROTEIN_TRANSPORT
gene-ontology	GO:BP	9541	82	18160	1166	19	7.77966770817049e-07	0.0120335900109981	0.000102851196675198	Neocortex_PC14	GO:0106027 GOBP_NEURON_PROJECTION_ORGANIZATION
gene-ontology	GO:BP	9559	251	18160	1166	30	0.000761725282167577	1	0.0335679961953507	Neocortex_PC14	GO:0110053 GOBP_REGULATION_OF_ACTIN_FILAMENT_ORGANIZATION
gene-ontology	GO:BP	9608	73	18160	1166	16	1.22284383434992e-05	0.189149484297246	0.00105670102959355	Neocortex_PC14	GO:0140029 GOBP_EXOCYTIC_PROCESS
gene-ontology	GO:BP	9668	807	18160	1166	96	2.69504983679938e-09	4.16870308756128e-05	7.313514188704e-07	Neocortex_PC14	GO:0140352 GOBP_EXPORT_FROM_CELL
gene-ontology	GO:BP	9870	31	18160	1166	9	9.98545418033967e-05	1	0.00612916687545612	Neocortex_PC14	GO:1901385 GOBP_REGULATION_OF_VOLTAGE_GATED_CALCIUM_CHANNEL_ACTIVITY
gene-ontology	GO:BP	9954	13	18160	1166	7	5.3803914718431e-06	0.083223895286469	0.000524569586777874	Neocortex_PC14	GO:1901841 GOBP_REGULATION_OF_HIGH_VOLTAGE_GATED_CALCIUM_CHANNEL_ACTIVITY
gene-ontology	GO:BP	10069	1597	18160	1166	150	9.63341866567718e-07	0.0149009719920695	0.000121146113756662	Neocortex_PC14	GO:1902531 GOBP_REGULATION_OF_INTRACELLULAR_SIGNAL_TRANSDUCTION
gene-ontology	GO:BP	10071	929	18160	1166	84	0.000877441354927971	1	0.037805746178345	Neocortex_PC14	GO:1902533 GOBP_POSITIVE_REGULATION_OF_INTRACELLULAR_SIGNAL_TRANSDUCTION
gene-ontology	GO:BP	10123	346	18160	1166	38	0.000862052882503046	1	0.0372464636496009	Neocortex_PC14	GO:1902903 GOBP_REGULATION_OF_SUPRAMOLECULAR_FIBER_ORGANIZATION
gene-ontology	GO:BP	10200	131	18160	1166	22	2.97548595322489e-05	0.460248167244827	0.00226706092014055	Neocortex_PC14	GO:1903305 GOBP_REGULATION_OF_REGULATED_SECRETORY_PATHWAY
gene-ontology	GO:BP	10246	238	18160	1166	36	1.38070318055825e-06	0.0213567167968751	0.000165555944161822	Neocortex_PC14	GO:1903522 GOBP_REGULATION_OF_BLOOD_CIRCULATION
gene-ontology	GO:BP	10248	37	18160	1166	10	8.0795765312734e-05	1	0.0051219217125302	Neocortex_PC14	GO:1903524 GOBP_POSITIVE_REGULATION_OF_BLOOD_CIRCULATION
gene-ontology	GO:BP	10316	25	18160	1166	8	0.000113910005707248	1	0.00675080447616749	Neocortex_PC14	GO:1903859 GOBP_REGULATION_OF_DENDRITE_EXTENSION
gene-ontology	GO:BP	10357	316	18160	1166	48	2.20397393840873e-08	0.000340910688793062	4.73487067768142e-06	Neocortex_PC14	GO:1904062 GOBP_REGULATION_OF_CATION_TRANSMEMBRANE_TRANSPORT
gene-ontology	GO:BP	10494	511	18160	1166	55	0.000116479507206897	1	0.00687673670792474	Neocortex_PC14	GO:1905114 GOBP_CELL_SURFACE_RECEPTOR_SIGNALING_PATHWAY_INVOLVED_IN_CELL_CELL_SIGNALING
gene-ontology	GO:BP	10607	162	18160	1166	27	4.50293475467704e-06	0.0696513947853444	0.000471710060011699	Neocortex_PC14	GO:1990138 GOBP_NEURON_PROJECTION_EXTENSION
gene-ontology	GO:BP	10695	1262	18160	1166	121	4.52207478165173e-06	0.0699474527225889	0.000471710060011699	Neocortex_PC14	GO:2000026 GOBP_REGULATION_OF_MULTICELLULAR_ORGANISMAL_DEVELOPMENT
gene-ontology	GO:BP	10733	5	18160	1166	4	8.02382873567465e-05	1	0.00510751369890599	Neocortex_PC14	GO:2000172 GOBP_REGULATION_OF_BRANCHING_MORPHOGENESIS_OF_A_NERVE
gene-ontology	GO:BP	10761	50	18160	1166	14	1.97627704225257e-06	0.0305690532895627	0.000223131775836224	Neocortex_PC14	GO:2000300 GOBP_REGULATION_OF_SYNAPTIC_VESICLE_EXOCYTOSIS
gene-ontology	GO:BP	10809	24	18160	1166	8	8.20552790124953e-05	1	0.00515947583644422	Neocortex_PC14	GO:2000463 GOBP_POSITIVE_REGULATION_OF_EXCITATORY_POSTSYNAPTIC_POTENTIAL
gene-ontology	GO:BP	10947	156	18160	1166	28	6.55722240364156e-07	0.0101427116139528	8.81974922952414e-05	Neocortex_PC14	GO:2001257 GOBP_REGULATION_OF_CATION_CHANNEL_ACTIVITY
gene-ontology	GO:CC	421	1194	18160	1166	103	0.00119950645180475	1	0.0485705910903558	Neocortex_PC14	GO:0000785 GOCC_CHROMATIN
gene-ontology	GO:CC	1535	43	18160	1166	10	0.000312743003132304	1	0.0158088521975506	Neocortex_PC14	GO:0005891 GOCC_VOLTAGE_GATED_CALCIUM_CHANNEL_COMPLEX
gene-ontology	GO:CC	1548	302	18160	1166	40	1.06080418783628e-05	0.164085191774515	0.000943018343531696	Neocortex_PC14	GO:0005938 GOCC_CELL_CORTEX
gene-ontology	GO:CC	3010	478	18160	1166	57	4.54388407950241e-06	0.0702847989417432	0.000471710060011699	Neocortex_PC14	GO:0015629 GOCC_ACTIN_CYTOSKELETON
gene-ontology	GO:CC	3858	380	18160	1166	48	5.45088902718192e-06	0.08431435147245	0.000524569586777874	Neocortex_PC14	GO:0030133 GOCC_TRANSPORT_VESICLE
gene-ontology	GO:CC	3927	27	18160	1166	8	0.000208385029342022	1	0.0112702784400783	Neocortex_PC14	GO:0030285 GOCC_INTEGRAL_COMPONENT_OF_SYNAPTIC_VESICLE_MEMBRANE
gene-ontology	GO:CC	3958	601	18160	1166	85	3.97447676890703e-12	6.1477206661454e-08	2.27693358005385e-09	Neocortex_PC14	GO:0030424 GOCC_AXON
gene-ontology	GO:CC	3959	156	18160	1166	25	2.01574476255395e-05	0.311795399871845	0.00167631935414971	Neocortex_PC14	GO:0030427 GOCC_SITE_OF_POLARIZED_GROWTH
gene-ontology	GO:CC	4012	194	18160	1166	27	0.000120419818699972	1	0.00705550665019381	Neocortex_PC14	GO:0030658 GOCC_TRANSPORT_VESICLE_MEMBRANE
gene-ontology	GO:CC	4021	101	18160	1166	22	3.39050824336042e-07	0.00524443815082989	5.14160603022538e-05	Neocortex_PC14	GO:0030672 GOCC_SYNAPTIC_VESICLE_MEMBRANE
gene-ontology	GO:CC	4053	103	18160	1166	16	0.000849333405716058	1	0.036799689410689	Neocortex_PC14	GO:0030863 GOCC_CORTICAL_CYTOSKELETON
gene-ontology	GO:CC	4172	1634	18160	1166	160	2.65054315463968e-08	0.000409986015159666	5.5403515562117e-06	Neocortex_PC14	GO:0031226 GOCC_INTRINSIC_COMPONENT_OF_PLASMA_MEMBRANE
gene-ontology	GO:CC	4182	399	18160	1166	46	8.45201453141697e-05	1	0.00525043215951637	Neocortex_PC14	GO:0031252 GOCC_CELL_LEADING_EDGE
gene-ontology	GO:CC	4183	326	18160	1166	38	0.000271399322091666	1	0.0140872641413218	Neocortex_PC14	GO:0031253 GOCC_CELL_PROJECTION_MEMBRANE
gene-ontology	GO:CC	4185	170	18160	1166	27	1.13037321108992e-05	0.174846128291388	0.000993443910746526	Neocortex_PC14	GO:0031256 GOCC_LEADING_EDGE_MEMBRANE
gene-ontology	GO:CC	4286	65	18160	1166	12	0.000784660810739442	1	0.034285687628581	Neocortex_PC14	GO:0031594 GOCC_NEUROMUSCULAR_JUNCTION
gene-ontology	GO:CC	4574	55	18160	1166	12	0.000154660140888165	1	0.00879515830609608	Neocortex_PC14	GO:0032589 GOCC_NEURON_PROJECTION_MEMBRANE
gene-ontology	GO:CC	4575	38	18160	1166	9	0.000537579830115186	1	0.024970825261927	Neocortex_PC14	GO:0032590 GOCC_DENDRITE_MEMBRANE
gene-ontology	GO:CC	5048	274	18160	1166	45	5.35721201533741e-09	8.2865355453239e-05	1.38108925755398e-06	Neocortex_PC14	GO:0034702 GOCC_ION_CHANNEL_COMPLEX
gene-ontology	GO:CC	5049	207	18160	1166	39	1.0485780936589e-09	1.62194059527158e-05	3.1802756770031e-07	Neocortex_PC14	GO:0034703 GOCC_CATION_CHANNEL_COMPLEX
gene-ontology	GO:CC	5050	66	18160	1166	13	0.000247807474177483	1	0.012949614900599	Neocortex_PC14	GO:0034704 GOCC_CALCIUM_CHANNEL_COMPLEX
gene-ontology	GO:CC	5051	86	18160	1166	23	2.88171674999269e-09	4.45743946888869e-05	7.68524046360119e-07	Neocortex_PC14	GO:0034705 GOCC_POTASSIUM_CHANNEL_COMPLEX
gene-ontology	GO:CC	5434	788	18160	1166	116	1.66981201017895e-17	2.5828652173448e-13	2.06304315363755e-14	Neocortex_PC14	GO:0036477 GOCC_SOMATODENDRITIC_COMPARTMENT
gene-ontology	GO:CC	5708	136	18160	1166	27	1.2525478292673e-07	0.00193744098231066	2.08326987345232e-05	Neocortex_PC14	GO:0042734 GOCC_PRESYNAPTIC_MEMBRANE
gene-ontology	GO:CC	5775	1269	18160	1166	181	1.49459543469403e-25	2.31184021838472e-21	7.70613406128242e-22	Neocortex_PC14	GO:0043005 GOCC_NEURON_PROJECTION
gene-ontology	GO:CC	5840	36	18160	1166	10	6.25304659842849e-05	0.967221247844919	0.0042608865543829	Neocortex_PC14	GO:0043198 GOCC_DENDRITIC_SHAFT
gene-ontology	GO:CC	5845	145	18160	1166	28	1.35887943493185e-07	0.00210191470995258	2.21254179995009e-05	Neocortex_PC14	GO:0043204 GOCC_PERIKARYON
gene-ontology	GO:CC	5876	231	18160	1166	32	3.24722403074398e-05	0.502280613075479	0.00242647639166898	Neocortex_PC14	GO:0043292 GOCC_CONTRACTILE_FIBER
gene-ontology	GO:CC	6070	20	18160	1166	6	0.00122729390771469	1	0.0494369327201324	Neocortex_PC14	GO:0044295 GOCC_AXONAL_GROWTH_CONE
gene-ontology	GO:CC	6071	519	18160	1166	68	1.46786938746124e-08	0.000227050036852504	3.29058024423919e-06	Neocortex_PC14	GO:0044297 GOCC_CELL_BODY
gene-ontology	GO:CC	6077	121	18160	1166	23	2.32392727506248e-06	0.0359465070906665	0.000256760764933332	Neocortex_PC14	GO:0044306 GOCC_NEURON_PROJECTION_TERMINUS
gene-ontology	GO:CC	6078	167	18160	1166	35	3.83404212386452e-10	5.93049635719364e-06	1.34784008118037e-07	Neocortex_PC14	GO:0044309 GOCC_NEURON_SPINE
gene-ontology	GO:CC	6223	1237	18160	1166	202	5.99291302547455e-37	9.26983786780404e-33	9.26983786780404e-33	Neocortex_PC14	GO:0045202 GOCC_SYNAPSE
gene-ontology	GO:CC	6225	254	18160	1166	46	1.34601804781924e-10	2.0820207163668e-06	5.07971663643457e-08	Neocortex_PC14	GO:0045211 GOCC_POSTSYNAPTIC_MEMBRANE
gene-ontology	GO:CC	6893	72	18160	1166	17	2.22465200739052e-06	0.0344109172503166	0.000249354472828381	Neocortex_PC14	GO:0048786 GOCC_PRESYNAPTIC_ACTIVE_ZONE
gene-ontology	GO:CC	7533	44	18160	1166	16	5.66356240736246e-09	8.76039833170826e-05	1.41296747285617e-06	Neocortex_PC14	GO:0060076 GOCC_EXCITATORY_SYNAPSE
gene-ontology	GO:CC	8120	205	18160	1166	35	9.95253839775595e-08	0.00153945863936489	1.73831446591525e-05	Neocortex_PC14	GO:0070382 GOCC_EXOCYTIC_VESICLE
gene-ontology	GO:CC	8929	350	18160	1166	63	6.74201298896508e-14	1.04285456913312e-09	4.96597413872914e-11	Neocortex_PC14	GO:0097060 GOCC_SYNAPTIC_MEMBRANE
gene-ontology	GO:CC	9037	583	18160	1166	91	1.72128485742406e-15	2.66248341746353e-11	1.77498894497569e-12	Neocortex_PC14	GO:0097447 GOCC_DENDRITIC_TREE
gene-ontology	GO:CC	9081	8	18160	1166	4	0.000960162965074917	1	0.040140002010213	Neocortex_PC14	GO:0097651 GOCC_PHOSPHATIDYLINOSITOL_3_KINASE_COMPLEX_CLASS_I
gene-ontology	GO:CC	9108	38	18160	1166	10	0.000103392487999601	1	0.00629635828495206	Neocortex_PC14	GO:0098563 GOCC_INTRINSIC_COMPONENT_OF_SYNAPTIC_VESICLE_MEMBRANE
gene-ontology	GO:CC	9114	1180	18160	1166	130	5.71049495640402e-10	8.83299359856573e-06	1.9202159996882e-07	Neocortex_PC14	GO:0098590 GOCC_PLASMA_MEMBRANE_REGION
gene-ontology	GO:CC	9136	68	18160	1166	15	2.09620899291138e-05	0.324241607023532	0.00169760003677242	Neocortex_PC14	GO:0098685 GOCC_SCHAFFER_COLLATERAL_CA1_SYNAPSE
gene-ontology	GO:CC	9139	13	18160	1166	5	0.000901212882372404	1	0.0384020960455547	Neocortex_PC14	GO:0098688 GOCC_PARALLEL_FIBER_TO_PURKINJE_CELL_SYNAPSE
gene-ontology	GO:CC	9177	471	18160	1166	79	2.47706484966398e-15	3.83152390946025e-11	2.39470244341265e-12	Neocortex_PC14	GO:0098793 GOCC_PRESYNAPSE
gene-ontology	GO:CC	9179	578	18160	1166	108	2.02629883211202e-24	3.13427903351088e-20	7.8356975837772e-21	Neocortex_PC14	GO:0098794 GOCC_POSTSYNAPSE
gene-ontology	GO:CC	9183	550	18160	1166	59	7.31552513078614e-05	1	0.0048565039795279	Neocortex_PC14	GO:0098797 GOCC_PLASMA_MEMBRANE_PROTEIN_COMPLEX
gene-ontology	GO:CC	9198	16	18160	1166	7	3.02218529624298e-05	0.467471621622864	0.00227485802764772	Neocortex_PC14	GO:0098831 GOCC_PRESYNAPTIC_ACTIVE_ZONE_CYTOPLASMIC_COMPONENT
gene-ontology	GO:CC	9206	85	18160	1166	17	2.37257040400354e-05	0.366989190091268	0.00186459959027382	Neocortex_PC14	GO:0098839 GOCC_POSTSYNAPTIC_DENSITY_MEMBRANE
gene-ontology	GO:CC	9244	71	18160	1166	17	1.80636302485032e-06	0.0279408232683847	0.000206969061247294	Neocortex_PC14	GO:0098889 GOCC_INTRINSIC_COMPONENT_OF_PRESYNAPTIC_MEMBRANE
gene-ontology	GO:CC	9278	119	18160	1166	21	2.08115361767952e-05	0.321912841582669	0.00169427811359299	Neocortex_PC14	GO:0098936 GOCC_INTRINSIC_COMPONENT_OF_POSTSYNAPTIC_MEMBRANE
gene-ontology	GO:CC	9287	76	18160	1166	14	0.000302701522720447	1	0.0154019314257891	Neocortex_PC14	GO:0098948 GOCC_INTRINSIC_COMPONENT_OF_POSTSYNAPTIC_SPECIALIZATION_MEMBRANE
gene-ontology	GO:CC	9309	299	18160	1166	59	6.40660939288892e-15	9.90974340892058e-11	5.23740695005617e-12	Neocortex_PC14	GO:0098978 GOCC_GLUTAMATERGIC_SYNAPSE
gene-ontology	GO:CC	9311	64	18160	1166	18	6.43328278995042e-08	0.000995100181949531	1.21353680725553e-05	Neocortex_PC14	GO:0098982 GOCC_GABA_ERGIC_SYNAPSE
gene-ontology	GO:CC	9312	331	18160	1166	72	1.97091008516882e-20	3.04860371973912e-16	4.35514817105589e-17	Neocortex_PC14	GO:0098984 GOCC_NEURON_TO_NEURON_SYNAPSE
gene-ontology	GO:CC	9375	53	18160	1166	11	0.000457057969407219	1	0.0220930395962215	Neocortex_PC14	GO:0099146 GOCC_INTRINSIC_COMPONENT_OF_POSTSYNAPTIC_DENSITY_MEMBRANE
gene-ontology	GO:CC	9419	153	18160	1166	28	4.34550307878843e-07	0.00672162416226994	6.28189174043919e-05	Neocortex_PC14	GO:0099240 GOCC_INTRINSIC_COMPONENT_OF_SYNAPTIC_MEMBRANE
gene-ontology	GO:CC	9514	111	18160	1166	20	2.37474863772914e-05	0.367326119283943	0.00186459959027382	Neocortex_PC14	GO:0099634 GOCC_POSTSYNAPTIC_SPECIALIZATION_MEMBRANE
gene-ontology	GO:CC	9710	254	18160	1166	42	1.40942423023536e-08	0.000218009739932806	3.20602558724715e-06	Neocortex_PC14	GO:0150034 GOCC_DISTAL_AXON
gene-ontology	GO:CC	10627	366	18160	1166	49	8.15444808854618e-07	0.0126133003033632	0.00010599412019633	Neocortex_PC14	GO:1990351 GOCC_TRANSPORTER_COMPLEX
gene-ontology	GO:MF	1138	24	18160	1166	7	0.000580517162822711	1	0.0263326670807674	Neocortex_PC14	GO:0004112 GOMF_CYCLIC_NUCLEOTIDE_PHOSPHODIESTERASE_ACTIVITY
gene-ontology	GO:MF	1139	14	18160	1166	6	0.000132724711803354	1	0.00766039493348613	Neocortex_PC14	GO:0004115 GOMF_3_5_CYCLIC_AMP_PHOSPHODIESTERASE_ACTIVITY
gene-ontology	GO:MF	1222	550	18160	1166	63	5.46574204655207e-06	0.0845440979760675	0.000524569586777874	Neocortex_PC14	GO:0004672 GOMF_PROTEIN_KINASE_ACTIVITY
gene-ontology	GO:MF	1223	408	18160	1166	47	7.24821356489787e-05	1	0.00483255894059657	Neocortex_PC14	GO:0004674 GOMF_PROTEIN_SERINE_THREONINE_KINASE_ACTIVITY
gene-ontology	GO:MF	1237	423	18160	1166	52	4.96529033235447e-06	0.0768031108608589	0.000505283624084598	Neocortex_PC14	GO:0004712 GOMF_PROTEIN_SERINE_THREONINE_TYROSINE_KINASE_ACTIVITY
gene-ontology	GO:MF	1242	173	18160	1166	24	0.000294617005668226	1	0.015139986191615	Neocortex_PC14	GO:0004721 GOMF_PHOSPHOPROTEIN_PHOSPHATASE_ACTIVITY
gene-ontology	GO:MF	1243	97	18160	1166	16	0.000430498229207971	1	0.021139513045679	Neocortex_PC14	GO:0004722 GOMF_PROTEIN_SERINE_THREONINE_PHOSPHATASE_ACTIVITY
gene-ontology	GO:MF	1309	259	18160	1166	39	5.71395301039924e-07	0.00883834251648554	7.89137724686209e-05	Neocortex_PC14	GO:0005096 GOMF_GTPASE_ACTIVATOR_ACTIVITY
gene-ontology	GO:MF	1310	1395	18160	1166	124	0.000111775805608349	1	0.00670134946182149	Neocortex_PC14	GO:0005102 GOMF_SIGNALING_RECEPTOR_BINDING
gene-ontology	GO:MF	1361	87	18160	1166	25	1.10138417347205e-10	1.70362103952656e-06	4.60438118790962e-08	Neocortex_PC14	GO:0005249 GOMF_VOLTAGE_GATED_POTASSIUM_CHANNEL_ACTIVITY
gene-ontology	GO:MF	1362	30	18160	1166	9	7.51172822908033e-05	1	0.00488199211123591	Neocortex_PC14	GO:0005251 GOMF_DELAYED_RECTIFIER_POTASSIUM_CHANNEL_ACTIVITY
gene-ontology	GO:MF	1364	319	18160	1166	48	2.98427033115199e-08	0.000461606934822591	6.07377545819198e-06	Neocortex_PC14	GO:0005261 GOMF_CATION_CHANNEL_ACTIVITY
gene-ontology	GO:MF	1365	118	18160	1166	28	1.13385737677582e-09	1.75385059039684e-05	3.30915205735252e-07	Neocortex_PC14	GO:0005267 GOMF_POTASSIUM_CHANNEL_ACTIVITY
gene-ontology	GO:MF	1405	193	18160	1166	34	6.90094942510125e-08	0.00106743885707466	1.2707605441365e-05	Neocortex_PC14	GO:0005516 GOMF_CALMODULIN_BINDING
gene-ontology	GO:MF	2156	519	18160	1166	60	6.84791614641991e-06	0.105923566952823	0.000641961011835292	Neocortex_PC14	GO:0008047 GOMF_ENZYME_ACTIVATOR_ACTIVITY
gene-ontology	GO:MF	2164	86	18160	1166	16	0.000101962652985989	1	0.0062338273374991	Neocortex_PC14	GO:0008081 GOMF_PHOSPHORIC_DIESTER_HYDROLASE_ACTIVITY
gene-ontology	GO:MF	2172	943	18160	1166	87	0.000378421045719638	1	0.0187010119335187	Neocortex_PC14	GO:0008092 GOMF_CYTOSKELETAL_PROTEIN_BINDING
gene-ontology	GO:MF	2220	47	18160	1166	12	2.96658199804377e-05	0.458870903457411	0.00226706092014055	Neocortex_PC14	GO:0008227 GOMF_G_PROTEIN_COUPLED_AMINE_RECEPTOR_ACTIVITY
gene-ontology	GO:MF	2261	610	18160	1166	67	1.13015892423564e-05	0.174812982400769	0.000993443910746526	Neocortex_PC14	GO:0008324 GOMF_CATION_TRANSMEMBRANE_TRANSPORTER_ACTIVITY
gene-ontology	GO:MF	2919	803	18160	1166	79	9.49478865771072e-05	1	0.00585121079511831	Neocortex_PC14	GO:0015075 GOMF_ION_TRANSMEMBRANE_TRANSPORTER_ACTIVITY
gene-ontology	GO:MF	2921	149	18160	1166	32	1.13054628520842e-09	1.74872899396038e-05	3.30915205735252e-07	Neocortex_PC14	GO:0015079 GOMF_POTASSIUM_ION_TRANSMEMBRANE_TRANSPORTER_ACTIVITY
gene-ontology	GO:MF	2987	692	18160	1166	74	1.01995223853736e-05	0.157766212256958	0.000911943423450626	Neocortex_PC14	GO:0015318 GOMF_INORGANIC_MOLECULAR_ENTITY_TRANSMEMBRANE_TRANSPORTER_ACTIVITY
gene-ontology	GO:MF	3173	136	18160	1166	24	5.49394059076905e-06	0.0849802730580156	0.000524569586777874	Neocortex_PC14	GO:0016247 GOMF_CHANNEL_REGULATOR_ACTIVITY
gene-ontology	GO:MF	3187	705	18160	1166	73	3.45677711500144e-05	0.534694284148423	0.00255834585716949	Neocortex_PC14	GO:0016301 GOMF_KINASE_ACTIVITY
gene-ontology	GO:MF	3380	7	18160	1166	4	0.000505805904176436	1	0.0237349237562574	Neocortex_PC14	GO:0016907 GOMF_G_PROTEIN_COUPLED_ACETYLCHOLINE_RECEPTOR_ACTIVITY
gene-ontology	GO:MF	3405	20	18160	1166	6	0.00122729390771469	1	0.0494369327201324	Neocortex_PC14	GO:0017075 GOMF_SYNTAXIN_1_BINDING
gene-ontology	GO:MF	3500	227	18160	1166	29	0.000309861630586003	1	0.0157145563996862	Neocortex_PC14	GO:0019207 GOMF_KINASE_REGULATOR_ACTIVITY
gene-ontology	GO:MF	3615	733	18160	1166	69	0.000879986851833294	1	0.0378101017337705	Neocortex_PC14	GO:0019900 GOMF_KINASE_BINDING
gene-ontology	GO:MF	3778	457	18160	1166	55	5.06308942890324e-06	0.0783158672862754	0.000511868413635787	Neocortex_PC14	GO:0022803 GOMF_PASSIVE_TRANSMEMBRANE_TRANSPORTER_ACTIVITY
gene-ontology	GO:MF	3782	192	18160	1166	38	3.95056992871381e-10	6.11074156573452e-06	1.35794257016323e-07	Neocortex_PC14	GO:0022832 GOMF_VOLTAGE_GATED_CHANNEL_ACTIVITY
gene-ontology	GO:MF	3784	323	18160	1166	47	1.16968123036015e-07	0.00180926292712109	1.98820101881438e-05	Neocortex_PC14	GO:0022836 GOMF_GATED_CHANNEL_ACTIVITY
gene-ontology	GO:MF	3788	139	18160	1166	34	7.69398219186815e-12	1.19010516543816e-07	3.96701721812722e-09	Neocortex_PC14	GO:0022843 GOMF_VOLTAGE_GATED_CATION_CHANNEL_ACTIVITY
gene-ontology	GO:MF	3875	82	18160	1166	16	5.60870176395812e-05	0.867553988849042	0.00390790085067136	Neocortex_PC14	GO:0030165 GOMF_PDZ_DOMAIN_BINDING
gene-ontology	GO:MF	3905	1167	18160	1166	116	1.28878079647965e-06	0.0199348613599473	0.000155741104374588	Neocortex_PC14	GO:0030234 GOMF_ENZYME_REGULATOR_ACTIVITY
gene-ontology	GO:MF	3931	33	18160	1166	9	0.000170030165011788	1	0.00946052731079975	Neocortex_PC14	GO:0030291 GOMF_PROTEIN_SERINE_THREONINE_KINASE_INHIBITOR_ACTIVITY
gene-ontology	GO:MF	3992	36	18160	1166	11	9.85432444858418e-06	0.1524266905707	0.000886201689364535	Neocortex_PC14	GO:0030551 GOMF_CYCLIC_NUCLEOTIDE_BINDING
gene-ontology	GO:MF	3993	22	18160	1166	8	4.00418538366603e-05	0.619367395145462	0.00289424016423113	Neocortex_PC14	GO:0030552 GOMF_CAMP_BINDING
gene-ontology	GO:MF	5142	39	18160	1166	9	0.000659519818951808	1	0.0291791878699643	Neocortex_PC14	GO:0035254 GOMF_GLUTAMATE_RECEPTOR_BINDING
gene-ontology	GO:MF	5668	360	18160	1166	46	6.27008394743759e-06	0.0969856584989647	0.000591375966457102	Neocortex_PC14	GO:0042578 GOMF_PHOSPHORIC_ESTER_HYDROLASE_ACTIVITY
gene-ontology	GO:MF	6084	120	18160	1166	18	0.00063757879000146	1	0.0284209473306703	Neocortex_PC14	GO:0044325 GOMF_TRANSMEMBRANE_TRANSPORTER_BINDING
gene-ontology	GO:MF	6266	28	18160	1166	8	0.000275438331094725	1	0.0142490973423853	Neocortex_PC14	GO:0045499 GOMF_CHEMOREPELLENT_ACTIVITY
gene-ontology	GO:MF	6621	410	18160	1166	57	2.7849396847515e-08	0.000430774470437362	5.74365960583149e-06	Neocortex_PC14	GO:0046873 GOMF_METAL_ION_TRANSMEMBRANE_TRANSPORTER_ACTIVITY
gene-ontology	GO:MF	7541	364	18160	1166	42	0.00016591972688076	1	0.00929871860649131	Neocortex_PC14	GO:0060090 GOMF_MOLECULAR_ADAPTOR_ACTIVITY
gene-ontology	GO:MF	7721	464	18160	1166	61	7.24376647016825e-08	0.00112046579760563	1.31819505600662e-05	Neocortex_PC14	GO:0060589 GOMF_NUCLEOSIDE_TRIPHOSPHATASE_REGULATOR_ACTIVITY
gene-ontology	GO:MF	9169	1836	18160	1166	181	1.5884613592922e-09	2.45703203055318e-05	4.46733096464215e-07	Neocortex_PC14	GO:0098772 GOMF_MOLECULAR_FUNCTION_REGULATOR
gene-ontology	GO:MF	9449	10	18160	1166	5	0.000207631034971083	1	0.0112689012243253	Neocortex_PC14	GO:0099528 GOMF_G_PROTEIN_COUPLED_NEUROTRANSMITTER_RECEPTOR_ACTIVITY
gene-ontology	GO:MF	9502	31	18160	1166	8	0.000588518047918881	1	0.026539933426266	Neocortex_PC14	GO:0099589 GOMF_SEROTONIN_RECEPTOR_ACTIVITY
gene-ontology	GO:MF	9554	339	18160	1166	41	7.02837886356491e-05	1	0.00470627550916113	Neocortex_PC14	GO:0106310 GOMF_PROTEIN_SERINE_KINASE_ACTIVITY
gene-ontology	GO:MF	9976	167	18160	1166	23	0.000433419687340734	1	0.0212156193790711	Neocortex_PC14	GO:1901981 GOMF_PHOSPHATIDYLINOSITOL_PHOSPHATE_BINDING
gene-ontology	GO:MF	10133	103	18160	1166	16	0.000849333405716058	1	0.036799689410689	Neocortex_PC14	GO:1902936 GOMF_PHOSPHATIDYLINOSITOL_BISPHOSPHATE_BINDING
synaptic-gene-ontology	SynGO:BP	2055	157	18160	1166	37	3.08626929191853e-12	8.85759286780617e-10	8.85759286780617e-11	Neocortex_PC14	GO:0007268 chemical synaptic transmission
synaptic-gene-ontology	SynGO:BP	2087	85	18160	1166	18	5.95410230068473e-06	0.00170882736029652	7.42968417520225e-05	Neocortex_PC14	GO:0007416 synapse assembly
synaptic-gene-ontology	SynGO:BP	2153	3	18160	1166	2	0.0118295899665393	1	0.045879625951308	Neocortex_PC14	GO:0008039 synaptic target recognition
synaptic-gene-ontology	SynGO:BP	3129	70	18160	1166	24	3.85669794116048e-12	1.10687230911306e-09	1.00624755373914e-10	Neocortex_PC14	GO:0016079 synaptic vesicle exocytosis
synaptic-gene-ontology	SynGO:BP	3131	8	18160	1166	4	0.000960162965074917	0.275566770976501	0.00586312278673407	Neocortex_PC14	GO:0016081 synaptic vesicle docking
synaptic-gene-ontology	SynGO:BP	4293	8	18160	1166	3	0.0115803197522325	1	0.045879625951308	Neocortex_PC14	GO:0031629 synaptic vesicle fusion to presynaptic active zone membrane
synaptic-gene-ontology	SynGO:BP	4294	7	18160	1166	3	0.00759776095704844	1	0.0330387484041349	Neocortex_PC14	GO:0031630 regulation of synaptic vesicle fusion to presynaptic active zone membrane
synaptic-gene-ontology	SynGO:BP	6999	87	18160	1166	18	8.40242983486663e-06	0.00241149736260672	9.6459894504269e-05	Neocortex_PC14	GO:0050804 modulation of chemical synaptic transmission
synaptic-gene-ontology	SynGO:BP	7004	285	18160	1166	62	9.24692916408761e-18	2.65386867009314e-15	7.99065154359697e-16	Neocortex_PC14	GO:0050808 synapse organization
synaptic-gene-ontology	SynGO:BP	7412	45	18160	1166	9	0.00195009000192589	0.559675830552731	0.010364367232458	Neocortex_PC14	GO:0051963 regulation of synapse assembly
synaptic-gene-ontology	SynGO:BP	9143	22	18160	1166	6	0.00211527952819134	0.607085224590915	0.0108408075819806	Neocortex_PC14	GO:0098693 regulation of synaptic vesicle cycle
synaptic-gene-ontology	SynGO:BP	9147	18	18160	1166	5	0.00458377758011538	1	0.0222973587371714	Neocortex_PC14	GO:0098696 regulation of neurotransmitter receptor localization to postsynaptic specialization membrane
synaptic-gene-ontology	SynGO:BP	9230	3	18160	1166	2	0.0118295899665393	1	0.045879625951308	Neocortex_PC14	GO:0098879 structural constituent of postsynaptic specialization
synaptic-gene-ontology	SynGO:BP	9234	8	18160	1166	4	0.000960162965074917	0.275566770976501	0.00586312278673407	Neocortex_PC14	GO:0098882 structural constituent of active zone
synaptic-gene-ontology	SynGO:BP	9238	36	18160	1166	8	0.00169614903375048	0.486794772686388	0.00918480703181864	Neocortex_PC14	GO:0098884 postsynaptic neurotransmitter receptor endocytosis
synaptic-gene-ontology	SynGO:BP	9240	20	18160	1166	5	0.00745295855433042	1	0.0330387484041349	Neocortex_PC14	GO:0098885 modification of postsynaptic actin cytoskeleton
synaptic-gene-ontology	SynGO:BP	9265	33	18160	1166	14	4.83735007323775e-09	1.38831947101923e-06	8.16658512364255e-08	Neocortex_PC14	GO:0098918 structural constituent of synapse
synaptic-gene-ontology	SynGO:BP	9266	10	18160	1166	6	1.1609292564121e-05	0.00333186696590274	0.000128148729457798	Neocortex_PC14	GO:0098919 structural constituent of postsynaptic density
synaptic-gene-ontology	SynGO:BP	9294	18	18160	1166	6	0.000656723705634893	0.188479703517214	0.00450671876283735	Neocortex_PC14	GO:0098962 regulation of postsynaptic neurotransmitter receptor activity
synaptic-gene-ontology	SynGO:BP	9351	112	18160	1166	24	1.39197287770342e-07	3.99496215900882e-05	1.99748107950441e-06	Neocortex_PC14	GO:0099072 regulation of postsynaptic membrane neurotransmitter receptor levels
synaptic-gene-ontology	SynGO:BP	9377	3	18160	1166	2	0.0118295899665393	1	0.045879625951308	Neocortex_PC14	GO:0099148 regulation of synaptic vesicle docking
synaptic-gene-ontology	SynGO:BP	9379	28	18160	1166	8	0.000275438331094725	0.0790508010241861	0.00225859431497674	Neocortex_PC14	GO:0099149 regulation of postsynaptic neurotransmitter receptor endocytosis
synaptic-gene-ontology	SynGO:BP	9393	28	18160	1166	8	0.000275438331094725	0.0790508010241861	0.00225859431497674	Neocortex_PC14	GO:0099170 postsynaptic modulation of chemical synaptic transmission
synaptic-gene-ontology	SynGO:BP	9395	46	18160	1166	12	2.34505508663132e-05	0.00673030809863187	0.00024036814637971	Neocortex_PC14	GO:0099171 presynaptic modulation of chemical synaptic transmission
synaptic-gene-ontology	SynGO:BP	9408	9	18160	1166	4	0.00164059720612077	0.470851398156661	0.0090548345799358	Neocortex_PC14	GO:0099181 structural constituent of presynapse
synaptic-gene-ontology	SynGO:BP	9413	24	18160	1166	10	9.79821955879954e-07	0.000281208901337547	1.27822227880703e-05	Neocortex_PC14	GO:0099186 structural constituent of postsynapse
synaptic-gene-ontology	SynGO:BP	9423	13	18160	1166	5	0.000901212882372404	0.25864809724088	0.00574773549424178	Neocortex_PC14	GO:0099502 calcium-dependent activation of synaptic vesicle fusion
synaptic-gene-ontology	SynGO:BP	9425	179	18160	1166	38	4.55903923659818e-11	1.30844426090368e-08	9.34603043502628e-10	Neocortex_PC14	GO:0099504 synaptic vesicle cycle
synaptic-gene-ontology	SynGO:BP	9427	42	18160	1166	9	0.00116664962179739	0.334828441455851	0.00669656882911703	Neocortex_PC14	GO:0099505 regulation of presynaptic membrane potential
synaptic-gene-ontology	SynGO:BP	9429	17	18160	1166	6	0.000462822240922145	0.132829983144656	0.00349552587222778	Neocortex_PC14	GO:0099508 voltage-gated ion channel activity involved in regulation of presynaptic membrane potential
synaptic-gene-ontology	SynGO:BP	9431	26	18160	1166	8	0.000155327591031577	0.0445790186260625	0.00139309433206445	Neocortex_PC14	GO:0099509 regulation of presynaptic cytosolic calcium levels
synaptic-gene-ontology	SynGO:BP	9451	46	18160	1166	12	2.34505508663132e-05	0.00673030809863187	0.00024036814637971	Neocortex_PC14	GO:0099531 presynaptic process involved in chemical synaptic transmission
synaptic-gene-ontology	SynGO:BP	9456	188	18160	1166	44	3.54475059365416e-14	1.01734342037875e-11	1.58192348521736e-12	Neocortex_PC14	GO:0099536 synaptic signaling
synaptic-gene-ontology	SynGO:BP	9457	180	18160	1166	40	3.0572082229694e-12	8.77418759992219e-10	8.85759286780617e-11	Neocortex_PC14	GO:0099537 trans-synaptic signaling
synaptic-gene-ontology	SynGO:BP	9458	8	18160	1166	5	5.14488432779551e-05	0.0147658180207731	0.000509166138647349	Neocortex_PC14	GO:0099538 synaptic signaling via neuropeptide
synaptic-gene-ontology	SynGO:BP	9479	35	18160	1166	8	0.00139670480098822	0.40085427788362	0.00785988780163961	Neocortex_PC14	GO:0099560 synapse adhesion between pre- and post-synapse
synaptic-gene-ontology	SynGO:BP	9482	34	18160	1166	7	0.00514298726436415	1	0.0246006224145418	Neocortex_PC14	GO:0099563 modification of synaptic structure
synaptic-gene-ontology	SynGO:BP	9484	30	18160	1166	8	0.000462411336663274	0.13271205362236	0.00349552587222778	Neocortex_PC14	GO:0099565 postsynaptic process involved in chemical synaptic transmission
synaptic-gene-ontology	SynGO:BP	9486	12	18160	1166	4	0.00551717833693235	1	0.0259578718475342	Neocortex_PC14	GO:0099566 regulation of postsynaptic cytosolic calcium levels
synaptic-gene-ontology	SynGO:BP	9523	40	18160	1166	14	8.96222944927447e-08	2.57215985194177e-05	1.35376834312725e-06	Neocortex_PC14	GO:0099645 neurotransmitter receptor localization to postsynaptic specialization membrane
synaptic-gene-ontology	SynGO:BP	9644	3	18160	1166	2	0.0118295899665393	1	0.045879625951308	Neocortex_PC14	GO:0140247 protein catabolic process at presynapse
synaptic-gene-ontology	SynGO:BP	9646	3	18160	1166	2	0.0118295899665393	1	0.045879625951308	Neocortex_PC14	GO:0140251 regulation protein catabolic process at presynapse
synaptic-gene-ontology	SynGO:BP	9713	7	18160	1166	3	0.00759776095704844	1	0.0330387484041349	Neocortex_PC14	GO:0150037 regulation of calcium-dependent activation of synaptic vesicle fusion
synaptic-gene-ontology	SynGO:BP	9721	7	18160	1166	4	0.000505805904176436	0.145166294498637	0.00372221267945224	Neocortex_PC14	GO:0150052 regulation of postsynapse assembly
synaptic-gene-ontology	SynGO:BP	10762	32	18160	1166	9	0.000131068196173838	0.0376165723018915	0.00121343781619005	Neocortex_PC14	GO:2000300 regulation of synaptic vesicle exocytosis
synaptic-gene-ontology	SynGO:BP	16706	205	18160	1166	39	7.81837710451697e-10	2.24387422899637e-07	1.49591615266425e-08	Neocortex_PC14	SYNGO:postsynprocess process in the postsynapse
synaptic-gene-ontology	SynGO:BP	16717	256	18160	1166	48	1.4967998232297e-11	4.29581549266923e-09	3.57984624389103e-10	Neocortex_PC14	SYNGO:presynprocess process in the presynapse
synaptic-gene-ontology	SynGO:BP	16718	835	18160	1166	153	1.63843530656967e-33	4.70230932985496e-31	4.70230932985496e-31	Neocortex_PC14	SYNGO:synprocess process in the synapse
synaptic-gene-ontology	SynGO:CC	2144	115	18160	1166	17	0.00105292170828345	0.302188530277351	0.00629559438077815	Neocortex_PC14	GO:0008021 synaptic vesicle
synaptic-gene-ontology	SynGO:CC	2857	239	18160	1166	50	7.197568499722e-14	2.06570215942021e-11	2.58212769927527e-12	Neocortex_PC14	GO:0014069 postsynaptic density
synaptic-gene-ontology	SynGO:CC	3928	48	18160	1166	10	0.000796438422613911	0.228577827290193	0.00531576342535332	Neocortex_PC14	GO:0030285 integral component of synaptic vesicle membrane
synaptic-gene-ontology	SynGO:CC	4022	97	18160	1166	16	0.000430498229207971	0.123552991782688	0.0034320275495191	Neocortex_PC14	GO:0030672 synaptic vesicle membrane
synaptic-gene-ontology	SynGO:CC	5709	132	18160	1166	27	6.55260951454498e-08	1.88059893067441e-05	1.044777183708e-06	Neocortex_PC14	GO:0042734 presynaptic membrane
synaptic-gene-ontology	SynGO:CC	6224	1041	18160	1166	165	1.95874169947887e-28	5.62158867750436e-26	2.81079433875218e-26	Neocortex_PC14	GO:0045202 synapse
synaptic-gene-ontology	SynGO:CC	6226	111	18160	1166	18	0.000241021689941527	0.0691732250132182	0.00209615833373388	Neocortex_PC14	GO:0045211 postsynaptic membrane
synaptic-gene-ontology	SynGO:CC	6894	87	18160	1166	18	8.40242983486663e-06	0.00241149736260672	9.6459894504269e-05	Neocortex_PC14	GO:0048786 presynaptic active zone
synaptic-gene-ontology	SynGO:CC	6896	54	18160	1166	12	0.000128325501708601	0.0368294189903685	0.00121343781619005	Neocortex_PC14	GO:0048787 presynaptic active zone membrane
synaptic-gene-ontology	SynGO:CC	9036	7	18160	1166	3	0.00759776095704844	1	0.0330387484041349	Neocortex_PC14	GO:0097444 spine apparatus
synaptic-gene-ontology	SynGO:CC	9178	514	18160	1166	81	3.85834996394478e-14	1.10734643965215e-11	1.58192348521736e-12	Neocortex_PC14	GO:0098793 presynapse
synaptic-gene-ontology	SynGO:CC	9180	596	18160	1166	97	1.11367965764418e-17	3.19626061743879e-15	7.99065154359697e-16	Neocortex_PC14	GO:0098794 postsynapse
synaptic-gene-ontology	SynGO:CC	9199	22	18160	1166	6	0.00211527952819134	0.607085224590915	0.0108408075819806	Neocortex_PC14	GO:0098831 presynaptic active zone cytoplasmic component
synaptic-gene-ontology	SynGO:CC	9207	97	18160	1166	27	4.4899231420515e-11	1.28860794176878e-08	9.34603043502628e-10	Neocortex_PC14	GO:0098839 postsynaptic density membrane
synaptic-gene-ontology	SynGO:CC	9247	3	18160	1166	2	0.0118295899665393	1	0.045879625951308	Neocortex_PC14	GO:0098891 extrinsic component of presynaptic active zone membrane
synaptic-gene-ontology	SynGO:CC	9316	32	18160	1166	7	0.00359879330757883	1	0.0181202399872829	Neocortex_PC14	GO:0098992 neuronal dense core vesicle
synaptic-gene-ontology	SynGO:CC	9335	7	18160	1166	3	0.00759776095704844	1	0.0330387484041349	Neocortex_PC14	GO:0099031 anchored component of postsynaptic density membrane
synaptic-gene-ontology	SynGO:CC	9340	93	18160	1166	15	0.000818836147566411	0.23500597435156	0.00534104487162636	Neocortex_PC14	GO:0099055 integral component of postsynaptic membrane
synaptic-gene-ontology	SynGO:CC	9341	113	18160	1166	23	6.66109046203251e-07	0.000191173296260333	9.1034902981111e-06	Neocortex_PC14	GO:0099056 integral component of presynaptic membrane
synaptic-gene-ontology	SynGO:CC	9343	42	18160	1166	9	0.00116664962179739	0.334828441455851	0.00669656882911703	Neocortex_PC14	GO:0099059 integral component of presynaptic active zone membrane
synaptic-gene-ontology	SynGO:CC	9345	80	18160	1166	22	3.58849099559539e-09	1.02989691573588e-06	6.43685572334923e-08	Neocortex_PC14	GO:0099061 integral component of postsynaptic density membrane
synaptic-gene-ontology	SynGO:CC	9364	39	18160	1166	9	0.000659519818951808	0.189282188039169	0.00450671876283735	Neocortex_PC14	GO:0099092 postsynaptic density, intracellular component
synaptic-gene-ontology	SynGO:CC	9420	2	18160	1166	2	0.00411923627147665	1	0.0203831174123069	Neocortex_PC14	GO:0099243 extrinsic component of synaptic membrane
synaptic-gene-ontology	SynGO:CC	9441	31	18160	1166	6	0.0127436506420323	1	0.0481953010281555	Neocortex_PC14	GO:0099523 presynaptic cytosol
synaptic-gene-ontology	SynGO:CC	9443	24	18160	1166	7	0.000580517162822711	0.166608425730118	0.00416521064325295	Neocortex_PC14	GO:0099524 postsynaptic cytosol
synaptic-gene-ontology	SynGO:CC	9493	292	18160	1166	59	2.09288657718601e-15	6.00658447652384e-13	1.20131689530477e-13	Neocortex_PC14	GO:0099572 postsynaptic specialization
synaptic-gene-ontology	SynGO:CC	9513	3	18160	1166	2	0.0118295899665393	1	0.045879625951308	Neocortex_PC14	GO:0099629 postsynaptic specialization of symmetric synapse
synaptic-gene-ontology	SynGO:CC	9515	40	18160	1166	7	0.0127625187391631	1	0.0481953010281555	Neocortex_PC14	GO:0099634 postsynaptic specialization membrane
gene-ontology	GO:BP	334	739	18160	1168	73	0.000161900377728338	1	0.00810444997638165	Neocortex_PC16	GO:0000165 GOBP_MAPK_CASCADE
gene-ontology	GO:BP	442	955	18160	1168	133	7.87396108312558e-18	1.21794430033786e-13	9.36880231029126e-15	Neocortex_PC16	GO:0000902 GOBP_CELL_MORPHOGENESIS
gene-ontology	GO:BP	443	677	18160	1168	101	1.08793845370923e-15	1.68282320019744e-11	8.41411600098718e-13	Neocortex_PC16	GO:0000904 GOBP_CELL_MORPHOGENESIS_INVOLVED_IN_DIFFERENTIATION
gene-ontology	GO:BP	487	392	18160	1168	42	0.000810657568693234	1	0.0305835396891389	Neocortex_PC16	GO:0001503 GOBP_OSSIFICATION
gene-ontology	GO:BP	490	202	18160	1168	36	2.1907081578806e-08	0.000338858737860971	3.35503700852447e-06	Neocortex_PC16	GO:0001505 GOBP_REGULATION_OF_NEUROTRANSMITTER_LEVELS
gene-ontology	GO:BP	491	133	18160	1168	26	3.03273801943007e-07	0.00469103916845443	3.58094593011789e-05	Neocortex_PC16	GO:0001508 GOBP_ACTION_POTENTIAL
gene-ontology	GO:BP	529	400	18160	1168	42	0.00120666870950071	1	0.0413852585333857	Neocortex_PC16	GO:0001667 GOBP_AMEBOIDAL_TYPE_CELL_MIGRATION
gene-ontology	GO:BP	565	157	18160	1168	21	0.00112951145471785	1	0.0393497368954409	Neocortex_PC16	GO:0001764 GOBP_NEURON_MIGRATION
gene-ontology	GO:BP	955	42	18160	1168	10	0.000258046459340212	1	0.0119148138300728	Neocortex_PC16	GO:0003009 GOBP_SKELETAL_MUSCLE_CONTRACTION
gene-ontology	GO:BP	957	405	18160	1168	53	6.33667047336095e-07	0.00980156188819471	6.95146233205299e-05	Neocortex_PC16	GO:0003012 GOBP_MUSCLE_SYSTEM_PROCESS
gene-ontology	GO:BP	958	556	18160	1168	64	4.14521535443747e-06	0.0641181911024388	0.000341054207991696	Neocortex_PC16	GO:0003013 GOBP_CIRCULATORY_SYSTEM_PROCESS
gene-ontology	GO:BP	960	236	18160	1168	35	3.16823971591789e-06	0.049006331925818	0.000264899091490908	Neocortex_PC16	GO:0003015 GOBP_HEART_PROCESS
gene-ontology	GO:BP	1040	7	18160	1168	4	0.000509148479927052	1	0.0212277862197079	Neocortex_PC16	GO:0003321 GOBP_POSITIVE_REGULATION_OF_BLOOD_PRESSURE_BY_EPINEPHRINE_NOREPINEPHRINE
gene-ontology	GO:BP	1608	171	18160	1168	22	0.00146044199563123	1	0.0484766454687208	Neocortex_PC16	GO:0006109 GOBP_REGULATION_OF_CARBOHYDRATE_METABOLIC_PROCESS
gene-ontology	GO:BP	1864	1441	18160	1168	155	6.9711834143075e-11	1.07830265052508e-06	1.82763161105947e-08	Neocortex_PC16	GO:0006811 GOBP_ION_TRANSPORT
gene-ontology	GO:BP	1865	1096	18160	1168	133	4.47930253838818e-13	6.92858516637883e-09	1.82331188588917e-10	Neocortex_PC16	GO:0006812 GOBP_CATION_TRANSPORT
gene-ontology	GO:BP	1866	224	18160	1168	48	9.40057366401548e-14	1.45408073434991e-09	4.54400229484348e-11	Neocortex_PC16	GO:0006813 GOBP_POTASSIUM_ION_TRANSPORT
gene-ontology	GO:BP	1868	395	18160	1168	52	6.72047529036139e-07	0.010395231179131	7.26939243295874e-05	Neocortex_PC16	GO:0006816 GOBP_CALCIUM_ION_TRANSPORT
gene-ontology	GO:BP	1879	198	18160	1168	38	1.04178979948152e-09	1.61144046183802e-05	2.2381117525528e-07	Neocortex_PC16	GO:0006836 GOBP_NEUROTRANSMITTER_TRANSPORT
gene-ontology	GO:BP	1897	341	18160	1168	54	6.69624089947894e-10	1.0357745423314e-05	1.45883738356536e-07	Neocortex_PC16	GO:0006887 GOBP_EXOCYTOSIS
gene-ontology	GO:BP	1905	547	18160	1168	57	0.000217183629789489	1	0.0103640332210173	Neocortex_PC16	GO:0006897 GOBP_ENDOCYTOSIS
gene-ontology	GO:BP	1909	36	18160	1168	11	1.00160853266929e-05	0.154928807833286	0.000752081591423719	Neocortex_PC16	GO:0006904 GOBP_VESICLE_DOCKING_INVOLVED_IN_EXOCYTOSIS
gene-ontology	GO:BP	1919	325	18160	1168	43	5.38095548239014e-06	0.0832326194016106	0.000431257095345133	Neocortex_PC16	GO:0006936 GOBP_MUSCLE_CONTRACTION
gene-ontology	GO:BP	1920	157	18160	1168	22	0.000459871763430795	1	0.0195958579524726	Neocortex_PC16	GO:0006937 GOBP_REGULATION_OF_MUSCLE_CONTRACTION
gene-ontology	GO:BP	1923	162	18160	1168	27	4.64797434292842e-06	0.0718948671364167	0.000378171821126309	Neocortex_PC16	GO:0006941 GOBP_STRIATED_MUSCLE_CONTRACTION
gene-ontology	GO:BP	1954	1393	18160	1168	128	2.05739129974414e-05	0.318237286244423	0.0014143879388641	Neocortex_PC16	GO:0007010 GOBP_CYTOSKELETON_ORGANIZATION
gene-ontology	GO:BP	1955	422	18160	1168	58	3.37556576757413e-08	0.000522132512928367	4.79020654062722e-06	Neocortex_PC16	GO:0007015 GOBP_ACTIN_FILAMENT_ORGANIZATION
gene-ontology	GO:BP	1997	14	18160	1168	5	0.00133844791613158	1	0.0451048199710746	Neocortex_PC16	GO:0007158 GOBP_NEURON_CELL_CELL_ADHESION
gene-ontology	GO:BP	2003	914	18160	1168	106	1.7509069667905e-09	2.70830289623155e-05	3.42823151421715e-07	Neocortex_PC16	GO:0007167 GOBP_ENZYME_LINKED_RECEPTOR_PROTEIN_SIGNALING_PATHWAY
gene-ontology	GO:BP	2005	590	18160	1168	74	2.34606376937818e-08	0.000362889143847417	3.48931869084054e-06	Neocortex_PC16	GO:0007169 GOBP_TRANSMEMBRANE_RECEPTOR_PROTEIN_TYROSINE_KINASE_SIGNALING_PATHWAY
gene-ontology	GO:BP	2016	63	18160	1168	16	1.59683485309077e-06	0.0246998415076081	0.000147903242560527	Neocortex_PC16	GO:0007187 GOBP_G_PROTEIN_COUPLED_RECEPTOR_SIGNALING_PATHWAY_COUPLED_TO_CYCLIC_NUCLEOTIDE_SECOND_MESSENGER
gene-ontology	GO:BP	2017	234	18160	1168	37	3.37907881472742e-07	0.00522675911062037	3.92989406813562e-05	Neocortex_PC16	GO:0007188 GOBP_ADENYLATE_CYCLASE_MODULATING_G_PROTEIN_COUPLED_RECEPTOR_SIGNALING_PATHWAY
gene-ontology	GO:BP	2018	149	18160	1168	21	0.000567072455456913	1	0.0232665165543966	Neocortex_PC16	GO:0007189 GOBP_ADENYLATE_CYCLASE_ACTIVATING_G_PROTEIN_COUPLED_RECEPTOR_SIGNALING_PATHWAY
gene-ontology	GO:BP	2021	75	18160	1168	15	7.19566426606384e-05	1	0.00412033896523765	Neocortex_PC16	GO:0007193 GOBP_ADENYLATE_CYCLASE_INHIBITING_G_PROTEIN_COUPLED_RECEPTOR_SIGNALING_PATHWAY
gene-ontology	GO:BP	2025	8	18160	1168	4	0.000966419637659247	1	0.0343645493225592	Neocortex_PC16	GO:0007197 GOBP_ADENYLATE_CYCLASE_INHIBITING_G_PROTEIN_COUPLED_ACETYLCHOLINE_RECEPTOR_SIGNALING_PATHWAY
gene-ontology	GO:BP	2027	95	18160	1168	15	0.00104422191959395	1	0.0367220184244079	Neocortex_PC16	GO:0007200 GOBP_PHOSPHOLIPASE_C_ACTIVATING_G_PROTEIN_COUPLED_RECEPTOR_SIGNALING_PATHWAY
gene-ontology	GO:BP	2030	37	18160	1168	11	1.3429666906094e-05	0.207730087703462	0.000979858904261613	Neocortex_PC16	GO:0007210 GOBP_SEROTONIN_RECEPTOR_SIGNALING_PATHWAY
gene-ontology	GO:BP	2032	19	18160	1168	6	0.000916269895118738	1	0.033554058145379	Neocortex_PC16	GO:0007213 GOBP_G_PROTEIN_COUPLED_ACETYLCHOLINE_RECEPTOR_SIGNALING_PATHWAY
gene-ontology	GO:BP	2034	49	18160	1168	11	0.000224519029866768	1	0.0105754275844753	Neocortex_PC16	GO:0007215 GOBP_GLUTAMATE_RECEPTOR_SIGNALING_PATHWAY
gene-ontology	GO:BP	2051	472	18160	1168	54	2.74372089475387e-05	0.424398748000529	0.00182103306453308	Neocortex_PC16	GO:0007264 GOBP_SMALL_GTPASE_MEDIATED_SIGNAL_TRANSDUCTION
gene-ontology	GO:BP	2054	1532	18160	1168	214	5.07634865453526e-29	7.85209609883515e-25	1.57041921976703e-25	Neocortex_PC16	GO:0007267 GOBP_CELL_CELL_SIGNALING
gene-ontology	GO:BP	2056	139	18160	1168	34	8.06565970222567e-12	1.24759624274027e-07	2.54611478110258e-09	Neocortex_PC16	GO:0007269 GOBP_NEUROTRANSMITTER_SECRETION
gene-ontology	GO:BP	2085	22	18160	1168	8	4.05379576404162e-05	0.627041128781958	0.00250816451512783	Neocortex_PC16	GO:0007413 GOBP_AXONAL_FASCICULATION
gene-ontology	GO:BP	2086	164	18160	1168	32	1.41510662212478e-08	0.000218888692310261	2.30409149800275e-06	Neocortex_PC16	GO:0007416 GOBP_SYNAPSE_ASSEMBLY
gene-ontology	GO:BP	2088	969	18160	1168	107	2.11461851553674e-08	0.000327089191983222	3.27089191983222e-06	Neocortex_PC16	GO:0007417 GOBP_CENTRAL_NERVOUS_SYSTEM_DEVELOPMENT
gene-ontology	GO:BP	2099	554	18160	1168	55	0.000894674591035391	1	0.0331866344703488	Neocortex_PC16	GO:0007507 GOBP_HEART_DEVELOPMENT
gene-ontology	GO:BP	2103	41	18160	1168	9	0.000983095136743804	1	0.03487732930081	Neocortex_PC16	GO:0007528 GOBP_NEUROMUSCULAR_JUNCTION_DEVELOPMENT
gene-ontology	GO:BP	2124	571	18160	1168	84	6.90196834488178e-13	1.06759646358631e-08	2.60062109407869e-10	Neocortex_PC16	GO:0007610 GOBP_BEHAVIOR
gene-ontology	GO:BP	2125	139	18160	1168	32	1.80117279449212e-10	2.78605407852041e-06	4.35320949768814e-08	Neocortex_PC16	GO:0007612 GOBP_LEARNING
gene-ontology	GO:BP	2126	118	18160	1168	28	1.17825796430668e-09	1.82252941918957e-05	2.49661564272544e-07	Neocortex_PC16	GO:0007613 GOBP_MEMORY
gene-ontology	GO:BP	2133	197	18160	1168	25	0.000881331950663399	1	0.0328492593080999	Neocortex_PC16	GO:0007623 GOBP_CIRCADIAN_RHYTHM
gene-ontology	GO:BP	2135	188	18160	1168	26	0.000181845458042426	1	0.00904432651125479	Neocortex_PC16	GO:0007626 GOBP_LOCOMOTORY_BEHAVIOR
gene-ontology	GO:BP	2142	192	18160	1168	27	0.000103779696552029	1	0.00555454791095772	Neocortex_PC16	GO:0008016 GOBP_REGULATION_OF_HEART_CONTRACTION
gene-ontology	GO:BP	2151	153	18160	1168	21	0.000806863775322313	1	0.0305224718400161	Neocortex_PC16	GO:0008037 GOBP_CELL_RECOGNITION
gene-ontology	GO:BP	2152	49	18160	1168	14	1.54271337063408e-06	0.0238626904169679	0.000143751147090168	Neocortex_PC16	GO:0008038 GOBP_NEURON_RECOGNITION
gene-ontology	GO:BP	2154	29	18160	1168	8	0.000363326107932501	1	0.0158353853506659	Neocortex_PC16	GO:0008045 GOBP_MOTOR_NEURON_AXON_GUIDANCE
gene-ontology	GO:BP	2237	130	18160	1168	22	2.70233733715202e-05	0.417997539310674	0.00180951315718906	Neocortex_PC16	GO:0008277 GOBP_REGULATION_OF_G_PROTEIN_COUPLED_RECEPTOR_SIGNALING_PATHWAY
gene-ontology	GO:BP	2239	870	18160	1168	80	0.000747626670317117	1	0.0290530507477215	Neocortex_PC16	GO:0008284 GOBP_POSITIVE_REGULATION_OF_CELL_POPULATION_PROLIFERATION
gene-ontology	GO:BP	2253	78	18160	1168	18	1.64955999756144e-06	0.0255153940422804	0.000151877345489764	Neocortex_PC16	GO:0008306 GOBP_ASSOCIATIVE_LEARNING
gene-ontology	GO:BP	2276	169	18160	1168	22	0.00125172190456729	1	0.0426467718498827	Neocortex_PC16	GO:0008361 GOBP_REGULATION_OF_CELL_SIZE
gene-ontology	GO:BP	2419	38	18160	1168	9	0.000544334803135118	1	0.0225127559756524	Neocortex_PC16	GO:0009187 GOBP_CYCLIC_NUCLEOTIDE_METABOLIC_PROCESS
gene-ontology	GO:BP	2432	13	18160	1168	5	0.000908285563495123	1	0.0333714040288422	Neocortex_PC16	GO:0009214 GOBP_CYCLIC_NUCLEOTIDE_CATABOLIC_PROCESS
gene-ontology	GO:BP	2510	1496	18160	1168	132	9.96653201284456e-05	1	0.00539029081030348	Neocortex_PC16	GO:0009719 GOBP_RESPONSE_TO_ENDOGENOUS_STIMULUS
gene-ontology	GO:BP	2528	996	18160	1168	90	0.000624756157525014	1	0.0250355654005102	Neocortex_PC16	GO:0009887 GOBP_ANIMAL_ORGAN_MORPHOGENESIS
gene-ontology	GO:BP	2529	1805	18160	1168	158	2.93064379583663e-05	0.45331198234001	0.00191695716578762	Neocortex_PC16	GO:0009888 GOBP_TISSUE_DEVELOPMENT
gene-ontology	GO:BP	2556	338	18160	1168	41	6.82912653322679e-05	1	0.00394152720955045	Neocortex_PC16	GO:0010038 GOBP_RESPONSE_TO_METAL_ION
gene-ontology	GO:BP	2605	151	18160	1168	30	2.59098030359168e-08	0.000400772833359561	3.81688412723391e-06	Neocortex_PC16	GO:0010469 GOBP_REGULATION_OF_SIGNALING_RECEPTOR_ACTIVITY
gene-ontology	GO:BP	2629	844	18160	1168	79	0.000477548834237743	1	0.0201823097486049	Neocortex_PC16	GO:0010562 GOBP_POSITIVE_REGULATION_OF_PHOSPHORUS_METABOLIC_PROCESS
gene-ontology	GO:BP	2644	162	18160	1168	23	0.000284809695930141	1	0.0129953875417328	Neocortex_PC16	GO:0010594 GOBP_REGULATION_OF_ENDOTHELIAL_CELL_MIGRATION
gene-ontology	GO:BP	2800	367	18160	1168	58	1.6830435903286e-10	2.60333182552028e-06	4.13227273892108e-08	Neocortex_PC16	GO:0010959 GOBP_REGULATION_OF_METAL_ION_TRANSPORT
gene-ontology	GO:BP	2807	404	18160	1168	67	6.48383135260907e-13	1.00291903362157e-08	2.50729758405393e-10	Neocortex_PC16	GO:0010975 GOBP_REGULATION_OF_NEURON_PROJECTION_DEVELOPMENT
gene-ontology	GO:BP	2808	139	18160	1168	21	0.000217226899643551	1	0.0103640332210173	Neocortex_PC16	GO:0010976 GOBP_POSITIVE_REGULATION_OF_NEURON_PROJECTION_DEVELOPMENT
gene-ontology	GO:BP	2809	127	18160	1168	19	0.000482328401910994	1	0.0203287621819053	Neocortex_PC16	GO:0010977 GOBP_NEGATIVE_REGULATION_OF_NEURON_PROJECTION_DEVELOPMENT
gene-ontology	GO:BP	2901	117	18160	1168	19	0.000164271824993988	1	0.00819663415808713	Neocortex_PC16	GO:0014902 GOBP_MYOTUBE_DIFFERENTIATION
gene-ontology	GO:BP	3115	455	18160	1168	49	0.000276322604110643	1	0.0127207084535221	Neocortex_PC16	GO:0016049 GOBP_CELL_GROWTH
gene-ontology	GO:BP	3128	102	18160	1168	27	1.64906133505503e-10	2.55076807306311e-06	4.1141420533276e-08	Neocortex_PC16	GO:0016079 GOBP_SYNAPTIC_VESICLE_EXOCYTOSIS
gene-ontology	GO:BP	3130	10	18160	1168	6	1.17248747141613e-05	0.181360362078647	0.000867752928605968	Neocortex_PC16	GO:0016081 GOBP_SYNAPTIC_VESICLE_DOCKING
gene-ontology	GO:BP	3132	19	18160	1168	7	0.000113433791352217	1	0.00598837503288771	Neocortex_PC16	GO:0016082 GOBP_SYNAPTIC_VESICLE_PRIMING
gene-ontology	GO:BP	3155	1437	18160	1168	143	6.76945260562781e-08	0.00104709892903851	9.28913472488181e-06	Neocortex_PC16	GO:0016192 GOBP_VESICLE_MEDIATED_TRANSPORT
gene-ontology	GO:BP	3191	1749	18160	1168	154	2.76663285599478e-05	0.427942770165273	0.00182103306453308	Neocortex_PC16	GO:0016310 GOBP_PHOSPHORYLATION
gene-ontology	GO:BP	3205	218	18160	1168	44	8.71381855885608e-12	1.34785345468386e-07	2.69570690936772e-09	Neocortex_PC16	GO:0016358 GOBP_DENDRITE_DEVELOPMENT
gene-ontology	GO:BP	3227	1387	18160	1168	141	2.28152375105465e-08	0.000352906093813134	3.45986366483465e-06	Neocortex_PC16	GO:0016477 GOBP_CELL_MIGRATION
gene-ontology	GO:BP	3425	63	18160	1168	13	0.000154363705401291	1	0.00780293397106917	Neocortex_PC16	GO:0017156 GOBP_CALCIUM_ION_REGULATED_EXOCYTOSIS
gene-ontology	GO:BP	3426	193	18160	1168	29	1.67534750183004e-05	0.259142751583071	0.00117792159810487	Neocortex_PC16	GO:0017157 GOBP_REGULATION_OF_EXOCYTOSIS
gene-ontology	GO:BP	3456	318	18160	1168	42	7.2076298512748e-06	0.111487618539519	0.000568814380303667	Neocortex_PC16	GO:0018209 GOBP_PEPTIDYL_SERINE_MODIFICATION
gene-ontology	GO:BP	3457	118	18160	1168	19	0.000184209927119583	1	0.00912906838942485	Neocortex_PC16	GO:0018210 GOBP_PEPTIDYL_THREONINE_MODIFICATION
gene-ontology	GO:BP	3515	60	18160	1168	11	0.0013806380680719	1	0.0463247497547421	Neocortex_PC16	GO:0019229 GOBP_REGULATION_OF_VASOCONSTRICTION
gene-ontology	GO:BP	3563	194	18160	1168	29	1.85122588412499e-05	0.286347619756453	0.00127833758819845	Neocortex_PC16	GO:0019722 GOBP_CALCIUM_MEDIATED_SIGNALING
gene-ontology	GO:BP	3624	289	18160	1168	43	2.24680277129918e-07	0.00347535452664556	2.73649962727997e-05	Neocortex_PC16	GO:0019932 GOBP_SECOND_MESSENGER_MEDIATED_SIGNALING
gene-ontology	GO:BP	3653	240	18160	1168	37	6.41490624493515e-07	0.00992257697966568	6.9877302673702e-05	Neocortex_PC16	GO:0021537 GOBP_TELENCEPHALON_DEVELOPMENT
gene-ontology	GO:BP	3656	162	18160	1168	23	0.000284809695930141	1	0.0129953875417328	Neocortex_PC16	GO:0021543 GOBP_PALLIUM_DEVELOPMENT
gene-ontology	GO:BP	3707	8	18160	1168	4	0.000966419637659247	1	0.0343645493225592	Neocortex_PC16	GO:0021830 GOBP_INTERNEURON_MIGRATION_FROM_THE_SUBPALLIUM_TO_THE_CORTEX
gene-ontology	GO:BP	3721	61	18160	1168	15	5.19995343165577e-06	0.0804328796808515	0.000418921248337768	Neocortex_PC16	GO:0021885 GOBP_FOREBRAIN_CELL_MIGRATION
gene-ontology	GO:BP	3738	163	18160	1168	23	0.00031185520912937	1	0.0139819605067046	Neocortex_PC16	GO:0021953 GOBP_CENTRAL_NERVOUS_SYSTEM_NEURON_DIFFERENTIATION
gene-ontology	GO:BP	3739	76	18160	1168	13	0.0010365474558036	1	0.0366057443981052	Neocortex_PC16	GO:0021954 GOBP_CENTRAL_NERVOUS_SYSTEM_NEURON_DEVELOPMENT
gene-ontology	GO:BP	3747	106	18160	1168	16	0.00118564167963518	1	0.0410279765114027	Neocortex_PC16	GO:0021987 GOBP_CEREBRAL_CORTEX_DEVELOPMENT
gene-ontology	GO:BP	3749	1552	18160	1168	180	1.37361182665776e-15	2.12470277347422e-11	1.01176322546391e-12	Neocortex_PC16	GO:0022008 GOBP_NEUROGENESIS
gene-ontology	GO:BP	3756	83	18160	1168	17	1.7481506356133e-05	0.270403940316666	0.00121803576719219	Neocortex_PC16	GO:0022406 GOBP_MEMBRANE_DOCKING
gene-ontology	GO:BP	3765	862	18160	1168	100	5.13119152912048e-09	7.93692705724355e-05	9.01923529232222e-07	Neocortex_PC16	GO:0022603 GOBP_REGULATION_OF_ANATOMICAL_STRUCTURE_MORPHOGENESIS
gene-ontology	GO:BP	3766	288	18160	1168	36	0.000100956951278922	1	0.00544112237763889	Neocortex_PC16	GO:0022604 GOBP_REGULATION_OF_CELL_MORPHOGENESIS
gene-ontology	GO:BP	3768	1426	18160	1168	140	2.10848641894845e-07	0.00326140679282946	2.58841808954719e-05	Neocortex_PC16	GO:0022610 GOBP_BIOLOGICAL_ADHESION
gene-ontology	GO:BP	3806	1602	18160	1168	153	2.9943731500843e-07	0.00463169638855039	3.56284337580799e-05	Neocortex_PC16	GO:0023056 GOBP_POSITIVE_REGULATION_OF_SIGNALING
gene-ontology	GO:BP	3807	1258	18160	1168	115	6.90112630671216e-05	1	0.00396827590008266	Neocortex_PC16	GO:0023057 GOBP_NEGATIVE_REGULATION_OF_SIGNALING
gene-ontology	GO:BP	3809	435	18160	1168	60	1.71389815152962e-08	0.000265105766078601	2.70516087835307e-06	Neocortex_PC16	GO:0023061 GOBP_SIGNAL_RELEASE
gene-ontology	GO:BP	3810	826	18160	1168	110	1.51221879985094e-13	2.33910003960943e-09	6.87970599885127e-11	Neocortex_PC16	GO:0030001 GOBP_METAL_ION_TRANSPORT
gene-ontology	GO:BP	3823	763	18160	1168	93	1.53339862563286e-09	2.3718609941289e-05	3.08187428269149e-07	Neocortex_PC16	GO:0030029 GOBP_ACTIN_FILAMENT_BASED_PROCESS
gene-ontology	GO:BP	3824	1470	18160	1168	158	4.68504886917531e-11	7.24683359084037e-07	1.29407742693578e-08	Neocortex_PC16	GO:0030030 GOBP_CELL_PROJECTION_ORGANIZATION
gene-ontology	GO:BP	3832	124	18160	1168	18	0.000963878740784812	1	0.0343645493225592	Neocortex_PC16	GO:0030048 GOBP_ACTIN_FILAMENT_BASED_MOVEMENT
gene-ontology	GO:BP	3883	1286	18160	1168	161	5.82562865923341e-17	9.01108241010223e-13	6.43648743578731e-14	Neocortex_PC16	GO:0030182 GOBP_NEURON_DIFFERENTIATION
gene-ontology	GO:BP	3985	132	18160	1168	19	0.000784213267726433	1	0.0300997787225619	Neocortex_PC16	GO:0030534 GOBP_ADULT_BEHAVIOR
gene-ontology	GO:BP	4074	362	18160	1168	49	6.17978744290581e-07	0.00955889521668671	6.82778229763337e-05	Neocortex_PC16	GO:0030900 GOBP_FOREBRAIN_DEVELOPMENT
gene-ontology	GO:BP	4109	189	18160	1168	26	0.000198236260315396	1	0.00976534546037753	Neocortex_PC16	GO:0031032 GOBP_ACTOMYOSIN_STRUCTURE_ORGANIZATION
gene-ontology	GO:BP	4145	54	18160	1168	11	0.000549012873401988	1	0.0226456830020852	Neocortex_PC16	GO:0031102 GOBP_NEURON_PROJECTION_REGENERATION
gene-ontology	GO:BP	4217	627	18160	1168	86	1.6940341231582e-11	2.62033198170111e-07	5.13790584647276e-09	Neocortex_PC16	GO:0031344 GOBP_REGULATION_OF_CELL_PROJECTION_ORGANIZATION
gene-ontology	GO:BP	4219	318	18160	1168	42	7.2076298512748e-06	0.111487618539519	0.000568814380303667	Neocortex_PC16	GO:0031346 GOBP_POSITIVE_REGULATION_OF_CELL_PROJECTION_ORGANIZATION
gene-ontology	GO:BP	4284	349	18160	1168	38	0.00104458805965474	1	0.0367220184244079	Neocortex_PC16	GO:0031589 GOBP_CELL_SUBSTRATE_ADHESION
gene-ontology	GO:BP	4301	132	18160	1168	27	6.78608885383789e-08	0.00104967222391164	9.28913472488181e-06	Neocortex_PC16	GO:0031644 GOBP_REGULATION_OF_NERVOUS_SYSTEM_PROCESS
gene-ontology	GO:BP	4454	191	18160	1168	26	0.000235000025449572	1	0.010943079054299	Neocortex_PC16	GO:0032271 GOBP_REGULATION_OF_PROTEIN_POLYMERIZATION
gene-ontology	GO:BP	4509	259	18160	1168	42	2.64095420667379e-08	0.000408502796688302	3.85379996875756e-06	Neocortex_PC16	GO:0032409 GOBP_REGULATION_OF_TRANSPORTER_ACTIVITY
gene-ontology	GO:BP	4562	330	18160	1168	38	0.000357843472169791	1	0.0157247807600066	Neocortex_PC16	GO:0032535 GOBP_REGULATION_OF_CELLULAR_COMPONENT_SIZE
gene-ontology	GO:BP	4703	371	18160	1168	50	5.42791882060647e-07	0.00839590483171409	6.08398900848847e-05	Neocortex_PC16	GO:0032970 GOBP_REGULATION_OF_ACTIN_FILAMENT_BASED_PROCESS
gene-ontology	GO:BP	4709	718	18160	1168	111	2.54512625282412e-18	3.93680128786835e-14	3.28066773989029e-15	Neocortex_PC16	GO:0032989 GOBP_CELLULAR_COMPONENT_MORPHOGENESIS
gene-ontology	GO:BP	4710	624	18160	1168	98	9.74262394951751e-17	1.50698907251137e-12	1.00465938167425e-13	Neocortex_PC16	GO:0032990 GOBP_CELL_PART_MORPHOGENESIS
gene-ontology	GO:BP	4733	1099	18160	1168	97	0.000846787987547093	1	0.0317145680178655	Neocortex_PC16	GO:0033043 GOBP_REGULATION_OF_ORGANELLE_ORGANIZATION
gene-ontology	GO:BP	4930	1035	18160	1168	126	1.58572673370447e-12	2.45280211169407e-08	5.45067135932015e-10	Neocortex_PC16	GO:0034220 GOBP_ION_TRANSMEMBRANE_TRANSPORT
gene-ontology	GO:BP	4953	393	18160	1168	53	2.43736076044388e-07	0.00377010962425459	2.9453981439489e-05	Neocortex_PC16	GO:0034329 GOBP_CELL_JUNCTION_ASSEMBLY
gene-ontology	GO:BP	4954	642	18160	1168	92	2.50508991724389e-13	3.87487308399285e-09	1.10710659542653e-10	Neocortex_PC16	GO:0034330 GOBP_CELL_JUNCTION_ORGANIZATION
gene-ontology	GO:BP	5071	523	18160	1168	82	3.90753805695013e-14	6.04417986649046e-10	1.94973544080337e-11	Neocortex_PC16	GO:0034762 GOBP_REGULATION_OF_TRANSMEMBRANE_TRANSPORT
gene-ontology	GO:BP	5073	197	18160	1168	27	0.000160528444883229	1	0.00806186358913567	Neocortex_PC16	GO:0034764 GOBP_POSITIVE_REGULATION_OF_TRANSMEMBRANE_TRANSPORT
gene-ontology	GO:BP	5074	440	18160	1168	75	5.88606681634697e-15	9.10456815152549e-11	3.79357006313562e-12	Neocortex_PC16	GO:0034765 GOBP_REGULATION_OF_ION_TRANSMEMBRANE_TRANSPORT
gene-ontology	GO:BP	5076	149	18160	1168	21	0.000567072455456913	1	0.0232665165543966	Neocortex_PC16	GO:0034767 GOBP_POSITIVE_REGULATION_OF_ION_TRANSMEMBRANE_TRANSPORT
gene-ontology	GO:BP	5138	91	18160	1168	20	1.01464676325842e-06	0.0156945561340812	9.99653256947846e-05	Neocortex_PC16	GO:0035249 GOBP_SYNAPTIC_TRANSMISSION_GLUTAMATERGIC
gene-ontology	GO:BP	5154	996	18160	1168	89	0.000946039640722568	1	0.0342701198189618	Neocortex_PC16	GO:0035295 GOBP_TUBE_DEVELOPMENT
gene-ontology	GO:BP	5187	63	18160	1168	15	7.97369330369424e-06	0.123337088021542	0.000619784361917299	Neocortex_PC16	GO:0035418 GOBP_PROTEIN_LOCALIZATION_TO_SYNAPSE
gene-ontology	GO:BP	5251	155	18160	1168	23	0.000146633859351327	1	0.00748558592886575	Neocortex_PC16	GO:0035637 GOBP_MULTICELLULAR_ORGANISMAL_SIGNALING
gene-ontology	GO:BP	5428	66	18160	1168	12	0.000917595461306911	1	0.033554058145379	Neocortex_PC16	GO:0036465 GOBP_SYNAPTIC_VESICLE_RECYCLING
gene-ontology	GO:BP	5502	889	18160	1168	84	0.000235586069632891	1	0.010943079054299	Neocortex_PC16	GO:0040007 GOBP_GROWTH
gene-ontology	GO:BP	5505	1737	18160	1168	171	6.18118005627673e-09	9.56104931104884e-05	1.06233881233876e-06	Neocortex_PC16	GO:0040011 GOBP_LOCOMOTION
gene-ontology	GO:BP	5598	588	18160	1168	69	8.73322651450299e-07	0.0135085547726332	8.90836175586594e-05	Neocortex_PC16	GO:0042330 GOBP_TAXIS
gene-ontology	GO:BP	5609	398	18160	1168	65	2.93454029088595e-12	4.53914692194239e-08	9.86771069987475e-10	Neocortex_PC16	GO:0042391 GOBP_REGULATION_OF_MEMBRANE_POTENTIAL
gene-ontology	GO:BP	5698	352	18160	1168	44	1.79898084249839e-05	0.27826635671765	0.00124783119604327	Neocortex_PC16	GO:0042692 GOBP_MUSCLE_CELL_DIFFERENTIATION
gene-ontology	GO:BP	5802	1087	18160	1168	110	1.149033835494e-06	0.0177732553674212	0.000111781480298247	Neocortex_PC16	GO:0043085 GOBP_POSITIVE_REGULATION_OF_CATALYTIC_ACTIVITY
gene-ontology	GO:BP	5804	346	18160	1168	51	2.34299223878512e-08	0.000362414039495283	3.48931869084054e-06	Neocortex_PC16	GO:0043087 GOBP_REGULATION_OF_GTPASE_ACTIVITY
gene-ontology	GO:BP	5864	94	18160	1168	15	0.000933736124954999	1	0.0339038271849857	Neocortex_PC16	GO:0043255 GOBP_REGULATION_OF_CARBOHYDRATE_BIOSYNTHETIC_PROCESS
gene-ontology	GO:BP	5866	96	18160	1168	22	1.35344821257317e-07	0.00209351369520819	1.71599483213786e-05	Neocortex_PC16	GO:0043266 GOBP_REGULATION_OF_POTASSIUM_ION_TRANSPORT
gene-ontology	GO:BP	5869	636	18160	1168	99	1.23445383587937e-16	1.90945319333821e-12	1.19340824583638e-13	Neocortex_PC16	GO:0043269 GOBP_REGULATION_OF_ION_TRANSPORT
gene-ontology	GO:BP	5870	256	18160	1168	30	0.00107786190713173	1	0.0377202895464108	Neocortex_PC16	GO:0043270 GOBP_POSITIVE_REGULATION_OF_ION_TRANSPORT
gene-ontology	GO:BP	5916	467	18160	1168	51	0.000148594544495714	1	0.0075607250469069	Neocortex_PC16	GO:0043410 GOBP_POSITIVE_REGULATION_OF_MAPK_CASCADE
gene-ontology	GO:BP	5941	76	18160	1168	13	0.0010365474558036	1	0.0366057443981052	Neocortex_PC16	GO:0043502 GOBP_REGULATION_OF_MUSCLE_ADAPTATION
gene-ontology	GO:BP	5960	208	18160	1168	31	1.02763402125603e-05	0.158954430407883	0.000767895799071897	Neocortex_PC16	GO:0043542 GOBP_ENDOTHELIAL_CELL_MIGRATION
gene-ontology	GO:BP	5963	263	18160	1168	38	2.3202280791226e-06	0.0358892879278684	0.000201625213077913	Neocortex_PC16	GO:0043547 GOBP_POSITIVE_REGULATION_OF_GTPASE_ACTIVITY
gene-ontology	GO:BP	6009	8	18160	1168	4	0.000966419637659247	1	0.0343645493225592	Neocortex_PC16	GO:0043696 GOBP_DEDIFFERENTIATION
gene-ontology	GO:BP	6032	531	18160	1168	80	7.06142267593128e-13	1.09226085951305e-08	2.60062109407869e-10	Neocortex_PC16	GO:0044057 GOBP_REGULATION_OF_SYSTEM_PROCESS
gene-ontology	GO:BP	6038	923	18160	1168	91	2.76296703637923e-05	0.427375741187139	0.00182103306453308	Neocortex_PC16	GO:0044087 GOBP_REGULATION_OF_CELLULAR_COMPONENT_BIOGENESIS
gene-ontology	GO:BP	6040	473	18160	1168	53	5.6786062235934e-05	0.878366810665426	0.00336539007917788	Neocortex_PC16	GO:0044089 GOBP_POSITIVE_REGULATION_OF_CELLULAR_COMPONENT_BIOGENESIS
gene-ontology	GO:BP	6044	1448	18160	1168	139	8.43620770569199e-07	0.0130491260791644	8.69941738610958e-05	Neocortex_PC16	GO:0044093 GOBP_POSITIVE_REGULATION_OF_MOLECULAR_FUNCTION
gene-ontology	GO:BP	6176	224	18160	1168	42	2.95729040797614e-10	4.57433680305749e-06	6.93081333796589e-08	Neocortex_PC16	GO:0045055 GOBP_REGULATED_EXOCYTOSIS
gene-ontology	GO:BP	6227	42	18160	1168	9	0.0011808356851266	1	0.0409532878420141	Neocortex_PC16	GO:0045214 GOBP_SARCOMERE_ORGANIZATION
gene-ontology	GO:BP	6284	1458	18160	1168	131	4.69306514356483e-05	0.725923316406608	0.00285796581262444	Neocortex_PC16	GO:0045595 GOBP_REGULATION_OF_CELL_DIFFERENTIATION
gene-ontology	GO:BP	6529	151	18160	1168	21	0.000677842828784681	1	0.0266790658413268	Neocortex_PC16	GO:0046488 GOBP_PHOSPHATIDYLINOSITOL_METABOLIC_PROCESS
gene-ontology	GO:BP	6635	883	18160	1168	97	1.28819464938878e-07	0.00199257948367457	1.66048290306214e-05	Neocortex_PC16	GO:0046903 GOBP_SECRETION
gene-ontology	GO:BP	6695	49	18160	1168	13	8.97463552471075e-06	0.138819662296226	0.000687226050971415	Neocortex_PC16	GO:0048013 GOBP_EPHRIN_RECEPTOR_SIGNALING_PATHWAY
gene-ontology	GO:BP	6696	56	18160	1168	11	0.000759051726323897	1	0.0293525302569451	Neocortex_PC16	GO:0048016 GOBP_INOSITOL_PHOSPHATE_MEDIATED_SIGNALING
gene-ontology	GO:BP	6697	172	18160	1168	25	0.000108222393037603	1	0.00573282183392346	Neocortex_PC16	GO:0048017 GOBP_INOSITOL_LIPID_MEDIATED_SIGNALING
gene-ontology	GO:BP	6722	179	18160	1168	46	2.16374679904516e-16	3.34688354876305e-12	1.76151765724371e-13	Neocortex_PC16	GO:0048167 GOBP_REGULATION_OF_SYNAPTIC_PLASTICITY
gene-ontology	GO:BP	6755	57	18160	1168	15	2.0734379800666e-06	0.0320719386756702	0.00018326822100383	Neocortex_PC16	GO:0048278 GOBP_VESICLE_DOCKING
gene-ontology	GO:BP	6800	288	18160	1168	35	0.000217759942903453	1	0.0103640332210173	Neocortex_PC16	GO:0048511 GOBP_RHYTHMIC_PROCESS
gene-ontology	GO:BP	6826	1500	18160	1168	125	0.00144334651293996	1	0.0480122233594737	Neocortex_PC16	GO:0048585 GOBP_NEGATIVE_REGULATION_OF_RESPONSE_TO_STIMULUS
gene-ontology	GO:BP	6827	206	18160	1168	34	3.60121575781587e-07	0.00557036053418959	4.15698547327581e-05	Neocortex_PC16	GO:0048588 GOBP_DEVELOPMENTAL_CELL_GROWTH
gene-ontology	GO:BP	6828	593	18160	1168	67	4.66969342094163e-06	0.0722308178351251	0.000378171821126309	Neocortex_PC16	GO:0048589 GOBP_DEVELOPMENTAL_GROWTH
gene-ontology	GO:BP	6839	296	18160	1168	38	3.66160325091648e-05	0.566376790851762	0.00232439736223732	Neocortex_PC16	GO:0048638 GOBP_REGULATION_OF_DEVELOPMENTAL_GROWTH
gene-ontology	GO:BP	6846	1089	18160	1168	108	3.68138345108318e-06	0.0569436392213547	0.000306148597964272	Neocortex_PC16	GO:0048646 GOBP_ANATOMICAL_STRUCTURE_FORMATION_INVOLVED_IN_MORPHOGENESIS
gene-ontology	GO:BP	6853	1037	18160	1168	137	2.13523582926649e-16	3.3027827807094e-12	1.76151765724371e-13	Neocortex_PC16	GO:0048666 GOBP_NEURON_DEVELOPMENT
gene-ontology	GO:BP	6854	527	18160	1168	85	2.4414609579034e-15	3.77645180968498e-11	1.64193556942825e-12	Neocortex_PC16	GO:0048667 GOBP_CELL_MORPHOGENESIS_INVOLVED_IN_NEURON_DIFFERENTIATION
gene-ontology	GO:BP	6903	129	18160	1168	29	2.30442833341342e-09	3.56448974612387e-05	4.34693871478521e-07	Neocortex_PC16	GO:0048813 GOBP_DENDRITE_MORPHOGENESIS
gene-ontology	GO:BP	6904	57	18160	1168	12	0.000224936363802196	1	0.0105754275844753	Neocortex_PC16	GO:0048814 GOBP_REGULATION_OF_DENDRITE_MORPHOGENESIS
gene-ontology	GO:BP	6978	339	18160	1168	40	0.000151751794704295	1	0.00769605495241321	Neocortex_PC16	GO:0050767 GOBP_REGULATION_OF_NEUROGENESIS
gene-ontology	GO:BP	6980	143	18160	1168	26	1.30496101753862e-06	0.0201851370192874	0.000125373521858928	Neocortex_PC16	GO:0050770 GOBP_REGULATION_OF_AXONOGENESIS
gene-ontology	GO:BP	6981	59	18160	1168	11	0.00119578160202988	1	0.0411945430293947	Neocortex_PC16	GO:0050771 GOBP_NEGATIVE_REGULATION_OF_AXONOGENESIS
gene-ontology	GO:BP	6983	90	18160	1168	17	5.2330464041954e-05	0.809447617800944	0.00313739386744552	Neocortex_PC16	GO:0050773 GOBP_REGULATION_OF_DENDRITE_DEVELOPMENT
gene-ontology	GO:BP	6998	194	18160	1168	37	2.06611676807494e-09	3.19586941685832e-05	3.94551779859052e-07	Neocortex_PC16	GO:0050803 GOBP_REGULATION_OF_SYNAPSE_STRUCTURE_OR_ACTIVITY
gene-ontology	GO:BP	7000	67	18160	1168	14	7.53526211322709e-05	1	0.00426942983030757	Neocortex_PC16	GO:0050805 GOBP_NEGATIVE_REGULATION_OF_SYNAPTIC_TRANSMISSION
gene-ontology	GO:BP	7001	144	18160	1168	31	2.00980357991855e-09	3.10876417741801e-05	3.88595522177251e-07	Neocortex_PC16	GO:0050806 GOBP_POSITIVE_REGULATION_OF_SYNAPTIC_TRANSMISSION
gene-ontology	GO:BP	7003	384	18160	1168	68	1.67037107149359e-14	2.58372997338629e-10	8.90941370133203e-12	Neocortex_PC16	GO:0050808 GOBP_SYNAPSE_ORGANIZATION
gene-ontology	GO:BP	7020	72	18160	1168	13	0.000610716655316562	1	0.0246004302719703	Neocortex_PC16	GO:0050848 GOBP_REGULATION_OF_CALCIUM_MEDIATED_SIGNALING
gene-ontology	GO:BP	7021	20	18160	1168	6	0.00123830335222502	1	0.0422827290335908	Neocortex_PC16	GO:0050849 GOBP_NEGATIVE_REGULATION_OF_CALCIUM_MEDIATED_SIGNALING
gene-ontology	GO:BP	7044	1401	18160	1168	124	0.000144070228589458	1	0.00737906720470776	Neocortex_PC16	GO:0050877 GOBP_NERVOUS_SYSTEM_PROCESS
gene-ontology	GO:BP	7046	55	18160	1168	11	0.000646973451034948	1	0.0258588768491178	Neocortex_PC16	GO:0050879 GOBP_MULTICELLULAR_ORGANISMAL_MOVEMENT
gene-ontology	GO:BP	7051	291	18160	1168	49	4.96213298553191e-10	7.67542730202076e-06	1.14558616448071e-07	Neocortex_PC16	GO:0050890 GOBP_COGNITION
gene-ontology	GO:BP	7056	149	18160	1168	22	0.00021774518245985	1	0.0103640332210173	Neocortex_PC16	GO:0050905 GOBP_NEUROMUSCULAR_PROCESS
gene-ontology	GO:BP	7066	46	18160	1168	11	0.000122782656064048	1	0.0063881099678534	Neocortex_PC16	GO:0050919 GOBP_NEGATIVE_CHEMOTAXIS
gene-ontology	GO:BP	7112	579	18160	1168	59	0.00030536702244394	1	0.0137708953444981	Neocortex_PC16	GO:0051046 GOBP_REGULATION_OF_SECRETION
gene-ontology	GO:BP	7115	1630	18160	1168	182	3.55906379315405e-14	5.50515987525069e-10	1.83505329175023e-11	Neocortex_PC16	GO:0051049 GOBP_REGULATION_OF_TRANSPORT
gene-ontology	GO:BP	7122	281	18160	1168	33	0.000601365997753988	1	0.0242870215489783	Neocortex_PC16	GO:0051056 GOBP_REGULATION_OF_SMALL_GTPASE_MEDIATED_SIGNAL_TRANSDUCTION
gene-ontology	GO:BP	7132	848	18160	1168	80	0.000346647477330683	1	0.015363734038255	Neocortex_PC16	GO:0051093 GOBP_NEGATIVE_REGULATION_OF_DEVELOPMENTAL_PROCESS
gene-ontology	GO:BP	7133	1204	18160	1168	118	2.27000702430415e-06	0.0351124686519366	0.000198998594829019	Neocortex_PC16	GO:0051094 GOBP_POSITIVE_REGULATION_OF_DEVELOPMENTAL_PROCESS
gene-ontology	GO:BP	7153	973	18160	1168	92	0.000116695159649804	1	0.00609811057251071	Neocortex_PC16	GO:0051130 GOBP_POSITIVE_REGULATION_OF_CELLULAR_COMPONENT_ORGANIZATION
gene-ontology	GO:BP	7162	262	18160	1168	35	3.20047434138191e-05	0.495049371124954	0.00206270571302064	Neocortex_PC16	GO:0051146 GOBP_STRIATED_MUSCLE_CELL_DIFFERENTIATION
gene-ontology	GO:BP	7191	1354	18160	1168	130	1.96761811025905e-06	0.030435116929487	0.000175925531384318	Neocortex_PC16	GO:0051240 GOBP_POSITIVE_REGULATION_OF_MULTICELLULAR_ORGANISMAL_PROCESS
gene-ontology	GO:BP	7192	947	18160	1168	92	4.35333095765483e-05	0.673373232530049	0.0026615542787749	Neocortex_PC16	GO:0051241 GOBP_NEGATIVE_REGULATION_OF_MULTICELLULAR_ORGANISMAL_PROCESS
gene-ontology	GO:BP	7205	970	18160	1168	99	2.80692542841352e-06	0.0434175225267003	0.000238557816080771	Neocortex_PC16	GO:0051270 GOBP_REGULATION_OF_CELLULAR_COMPONENT_MOVEMENT
gene-ontology	GO:BP	7228	942	18160	1168	86	0.000599069562426941	1	0.0242576125435077	Neocortex_PC16	GO:0051336 GOBP_REGULATION_OF_HYDROLASE_ACTIVITY
gene-ontology	GO:BP	7236	550	18160	1168	65	1.4211155853646e-06	0.0219818158744196	0.000133223126511634	Neocortex_PC16	GO:0051345 GOBP_POSITIVE_REGULATION_OF_HYDROLASE_ACTIVITY
gene-ontology	GO:BP	7276	327	18160	1168	38	0.000298445541055008	1	0.0134981158743826	Neocortex_PC16	GO:0051480 GOBP_REGULATION_OF_CYTOSOLIC_CALCIUM_ION_CONCENTRATION
gene-ontology	GO:BP	7282	499	18160	1168	61	9.7825844374871e-07	0.015131701607905	9.82578026487341e-05	Neocortex_PC16	GO:0051493 GOBP_REGULATION_OF_CYTOSKELETON_ORGANIZATION
gene-ontology	GO:BP	7309	92	18160	1168	21	2.7877027697954e-07	0.00431201864431953	3.3426501118756e-05	Neocortex_PC16	GO:0051588 GOBP_REGULATION_OF_NEUROTRANSMITTER_TRANSPORT
gene-ontology	GO:BP	7313	142	18160	1168	26	1.136066443423e-06	0.0175726757468669	0.000111219466752322	Neocortex_PC16	GO:0051592 GOBP_RESPONSE_TO_CALCIUM_ION
gene-ontology	GO:BP	7345	47	18160	1168	10	0.000677412293924593	1	0.0266790658413268	Neocortex_PC16	GO:0051703 GOBP_BIOLOGICAL_PROCESS_INVOLVED_IN_INTRASPECIES_INTERACTION_BETWEEN_ORGANISMS
gene-ontology	GO:BP	7394	232	18160	1168	32	3.65929661738441e-05	0.566020000777021	0.00232439736223732	Neocortex_PC16	GO:0051924 GOBP_REGULATION_OF_CALCIUM_ION_TRANSPORT
gene-ontology	GO:BP	7398	49	18160	1168	10	0.000956436538305667	1	0.0343645493225592	Neocortex_PC16	GO:0051932 GOBP_SYNAPTIC_TRANSMISSION_GABAERGIC
gene-ontology	GO:BP	7408	411	18160	1168	53	1.00127404489998e-06	0.0154877069265129	9.92801726058517e-05	Neocortex_PC16	GO:0051960 GOBP_REGULATION_OF_NERVOUS_SYSTEM_DEVELOPMENT
gene-ontology	GO:BP	7410	248	18160	1168	35	9.73181514313365e-06	0.150531716633991	0.000741535549921139	Neocortex_PC16	GO:0051962 GOBP_POSITIVE_REGULATION_OF_NERVOUS_SYSTEM_DEVELOPMENT
gene-ontology	GO:BP	7411	91	18160	1168	18	1.65389349184677e-05	0.255824245318859	0.00116832386883419	Neocortex_PC16	GO:0051963 GOBP_REGULATION_OF_SYNAPSE_ASSEMBLY
gene-ontology	GO:BP	7414	53	18160	1168	14	4.31056538875917e-06	0.0666758254333268	0.000352782145149877	Neocortex_PC16	GO:0051965 GOBP_POSITIVE_REGULATION_OF_SYNAPSE_ASSEMBLY
gene-ontology	GO:BP	7415	67	18160	1168	16	3.83767502686239e-06	0.0593611573155075	0.000317439343933195	Neocortex_PC16	GO:0051966 GOBP_REGULATION_OF_SYNAPTIC_TRANSMISSION_GLUTAMATERGIC
gene-ontology	GO:BP	7447	170	18160	1168	25	8.93401147814812e-05	1	0.00488308443618357	Neocortex_PC16	GO:0055001 GOBP_MUSCLE_CELL_DEVELOPMENT
gene-ontology	GO:BP	7475	1406	18160	1168	144	9.81071499069981e-09	0.000151752139476145	1.64947977691462e-06	Neocortex_PC16	GO:0055085 GOBP_TRANSMEMBRANE_TRANSPORT
gene-ontology	GO:BP	7517	124	18160	1168	20	0.000123070647169661	1	0.0063881099678534	Neocortex_PC16	GO:0060048 GOBP_CARDIAC_MUSCLE_CONTRACTION
gene-ontology	GO:BP	7535	123	18160	1168	28	3.21666790098887e-09	4.97554190924958e-05	5.78551384796463e-07	Neocortex_PC16	GO:0060078 GOBP_REGULATION_OF_POSTSYNAPTIC_MEMBRANE_POTENTIAL
gene-ontology	GO:BP	7590	474	18160	1168	52	0.00011453522994445	1	0.00602595556728145	Neocortex_PC16	GO:0060284 GOBP_REGULATION_OF_CELL_DEVELOPMENT
gene-ontology	GO:BP	7593	83	18160	1168	23	1.39203785677994e-09	2.15320415686721e-05	2.87093887582294e-07	Neocortex_PC16	GO:0060291 GOBP_LONG_TERM_SYNAPTIC_POTENTIATION
gene-ontology	GO:BP	7594	29	18160	1168	9	5.64919966220352e-05	0.873818203749641	0.00336083924519093	Neocortex_PC16	GO:0060292 GOBP_LONG_TERM_SYNAPTIC_DEPRESSION
gene-ontology	GO:BP	7599	31	18160	1168	8	0.000595270659645705	1	0.024167051347506	Neocortex_PC16	GO:0060306 GOBP_REGULATION_OF_MEMBRANE_REPOLARIZATION
gene-ontology	GO:BP	7607	752	18160	1168	91	3.33355209021587e-09	5.15633837314591e-05	5.92682571625967e-07	Neocortex_PC16	GO:0060322 GOBP_HEAD_DEVELOPMENT
gene-ontology	GO:BP	7649	172	18160	1168	26	4.04895033586786e-05	0.62629163795204	0.00250816451512783	Neocortex_PC16	GO:0060401 GOBP_CYTOSOLIC_CALCIUM_ION_TRANSPORT
gene-ontology	GO:BP	7650	154	18160	1168	24	4.79726405855192e-05	0.742040804576811	0.00289859689287817	Neocortex_PC16	GO:0060402 GOBP_CALCIUM_ION_TRANSPORT_INTO_CYTOSOL
gene-ontology	GO:BP	7658	76	18160	1168	15	8.43923684473924e-05	1	0.0046787855023092	Neocortex_PC16	GO:0060419 GOBP_HEART_GROWTH
gene-ontology	GO:BP	7659	57	18160	1168	11	0.000886774965187782	1	0.0329726806767419	Neocortex_PC16	GO:0060420 GOBP_REGULATION_OF_HEART_GROWTH
gene-ontology	GO:BP	7710	220	18160	1168	31	3.17349010470836e-05	0.49087544939629	0.00205387217320623	Neocortex_PC16	GO:0060560 GOBP_DEVELOPMENTAL_GROWTH_INVOLVED_IN_MORPHOGENESIS
gene-ontology	GO:BP	7733	504	18160	1168	57	2.31180252983569e-05	0.357589615314984	0.00157528464896469	Neocortex_PC16	GO:0060627 GOBP_REGULATION_OF_VESICLE_MEDIATED_TRANSPORT
gene-ontology	GO:BP	7813	85	18160	1168	20	3.1553518542459e-07	0.00488069824814756	3.69749867283906e-05	Neocortex_PC16	GO:0060996 GOBP_DENDRITIC_SPINE_DEVELOPMENT
gene-ontology	GO:BP	7814	53	18160	1168	16	1.19170236418656e-07	0.00184332521692377	1.5490127873309e-05	Neocortex_PC16	GO:0060997 GOBP_DENDRITIC_SPINE_MORPHOGENESIS
gene-ontology	GO:BP	7815	51	18160	1168	11	0.000326077506594299	1	0.0145353512161401	Neocortex_PC16	GO:0060998 GOBP_REGULATION_OF_DENDRITIC_SPINE_DEVELOPMENT
gene-ontology	GO:BP	7817	13	18160	1168	5	0.000908285563495123	1	0.0333714040288422	Neocortex_PC16	GO:0061000 GOBP_NEGATIVE_REGULATION_OF_DENDRITIC_SPINE_DEVELOPMENT
gene-ontology	GO:BP	7818	40	18160	1168	13	7.07709332231313e-07	0.010946847950954	7.49784106229723e-05	Neocortex_PC16	GO:0061001 GOBP_REGULATION_OF_DENDRITIC_SPINE_MORPHOGENESIS
gene-ontology	GO:BP	7845	598	18160	1168	64	4.13629895262252e-05	0.639802721991651	0.002549014828652	Neocortex_PC16	GO:0061061 GOBP_MUSCLE_STRUCTURE_DEVELOPMENT
gene-ontology	GO:BP	7924	450	18160	1168	70	4.46954618268308e-12	6.91349403537419e-08	1.47095617773919e-09	Neocortex_PC16	GO:0061564 GOBP_AXON_DEVELOPMENT
gene-ontology	GO:BP	7925	152	18160	1168	22	0.000290557523670368	1	0.0132186581650978	Neocortex_PC16	GO:0061572 GOBP_ACTIN_FILAMENT_BUNDLE_ORGANIZATION
gene-ontology	GO:BP	8149	12	18160	1168	5	0.000590088319393692	1	0.0240830768453341	Neocortex_PC16	GO:0070493 GOBP_THROMBIN_ACTIVATED_RECEPTOR_SIGNALING_PATHWAY
gene-ontology	GO:BP	8174	28	18160	1168	8	0.0002786822151572	1	0.0127912655906575	Neocortex_PC16	GO:0070570 GOBP_REGULATION_OF_NEURON_PROJECTION_REGENERATION
gene-ontology	GO:BP	8184	289	18160	1168	35	0.000232834503005408	1	0.0108806165936183	Neocortex_PC16	GO:0070588 GOBP_CALCIUM_ION_TRANSMEMBRANE_TRANSPORT
gene-ontology	GO:BP	8236	658	18160	1168	66	0.000215214188189089	1	0.0103640332210173	Neocortex_PC16	GO:0070848 GOBP_RESPONSE_TO_GROWTH_FACTOR
gene-ontology	GO:BP	8321	83	18160	1168	14	0.000779306625809316	1	0.0299858579303943	Neocortex_PC16	GO:0071277 GOBP_CELLULAR_RESPONSE_TO_CALCIUM_ION
gene-ontology	GO:BP	8397	1267	18160	1168	121	5.94048692629384e-06	0.091887451775913	0.000473646658638727	Neocortex_PC16	GO:0071495 GOBP_CELLULAR_RESPONSE_TO_ENDOGENOUS_STIMULUS
gene-ontology	GO:BP	8419	243	18160	1168	30	0.000456578629307253	1	0.019534642822744	Neocortex_PC16	GO:0071559 GOBP_RESPONSE_TO_TRANSFORMING_GROWTH_FACTOR_BETA
gene-ontology	GO:BP	8494	104	18160	1168	18	0.000105131479199698	1	0.00558822584282108	Neocortex_PC16	GO:0071869 GOBP_RESPONSE_TO_CATECHOLAMINE
gene-ontology	GO:BP	8497	29	18160	1168	10	7.55859682941649e-06	0.116916375757414	0.000593381200753442	Neocortex_PC16	GO:0071875 GOBP_ADRENERGIC_RECEPTOR_SIGNALING_PATHWAY
gene-ontology	GO:BP	8499	24	18160	1168	9	9.88360531567634e-06	0.152879607022882	0.000749409838347459	Neocortex_PC16	GO:0071880 GOBP_ADENYLATE_CYCLASE_ACTIVATING_ADRENERGIC_RECEPTOR_SIGNALING_PATHWAY
gene-ontology	GO:BP	8600	1053	18160	1168	99	7.96066418481747e-05	1	0.00449399830696192	Neocortex_PC16	GO:0072359 GOBP_CIRCULATORY_SYSTEM_DEVELOPMENT
gene-ontology	GO:BP	8690	68	18160	1168	12	0.00120579571119375	1	0.0413852585333857	Neocortex_PC16	GO:0086001 GOBP_CARDIAC_MUSCLE_CELL_ACTION_POTENTIAL
gene-ontology	GO:BP	8691	48	18160	1168	10	0.000807065618216095	1	0.0305224718400161	Neocortex_PC16	GO:0086002 GOBP_CARDIAC_MUSCLE_CELL_ACTION_POTENTIAL_INVOLVED_IN_CONTRACTION
gene-ontology	GO:BP	8697	44	18160	1168	12	1.45732015490378e-05	0.225418281560517	0.00104845712353729	Neocortex_PC16	GO:0086009 GOBP_MEMBRANE_REPOLARIZATION
gene-ontology	GO:BP	8698	35	18160	1168	8	0.00141217034299828	1	0.047076402727365	Neocortex_PC16	GO:0086010 GOBP_MEMBRANE_DEPOLARIZATION_DURING_ACTION_POTENTIAL
gene-ontology	GO:BP	8699	24	18160	1168	8	8.30550914486983e-05	1	0.0046378922546154	Neocortex_PC16	GO:0086011 GOBP_MEMBRANE_REPOLARIZATION_DURING_ACTION_POTENTIAL
gene-ontology	GO:BP	8744	458	18160	1168	56	2.69500035592234e-06	0.0416862655054068	0.000230310859145894	Neocortex_PC16	GO:0090066 GOBP_REGULATION_OF_ANATOMICAL_STRUCTURE_SIZE
gene-ontology	GO:BP	8770	293	18160	1168	34	0.000621503401192365	1	0.0249699080769961	Neocortex_PC16	GO:0090130 GOBP_TISSUE_MIGRATION
gene-ontology	GO:BP	8817	221	18160	1168	32	1.36305207909647e-05	0.210836895594642	0.000989844580256535	Neocortex_PC16	GO:0090257 GOBP_REGULATION_OF_MUSCLE_SYSTEM_PROCESS
gene-ontology	GO:BP	8952	52	18160	1168	12	8.84097013800945e-05	1	0.00484936617357199	Neocortex_PC16	GO:0097120 GOBP_RECEPTOR_LOCALIZATION_TO_SYNAPSE
gene-ontology	GO:BP	9032	725	18160	1168	81	7.42484816933582e-07	0.0114847551483286	7.8127586043052e-05	Neocortex_PC16	GO:0097435 GOBP_SUPRAMOLECULAR_FIBER_ORGANIZATION
gene-ontology	GO:BP	9047	34	18160	1168	9	0.000221008119311094	1	0.010486360704	Neocortex_PC16	GO:0097484 GOBP_DENDRITE_EXTENSION
gene-ontology	GO:BP	9048	227	18160	1168	36	4.50737870130777e-07	0.00697201337518286	5.12648042292858e-05	Neocortex_PC16	GO:0097485 GOBP_NEURON_PROJECTION_GUIDANCE
gene-ontology	GO:BP	9088	48	18160	1168	11	0.000184729661616885	1	0.00912906838942485	Neocortex_PC16	GO:0097720 GOBP_CALCINEURIN_MEDIATED_SIGNALING
gene-ontology	GO:BP	9118	873	18160	1168	81	0.000530712192901982	1	0.0220081935651685	Neocortex_PC16	GO:0098609 GOBP_CELL_CELL_ADHESION
gene-ontology	GO:BP	9129	832	18160	1168	109	5.77016448683046e-13	8.92529042822936e-09	2.2885360072383e-10	Neocortex_PC16	GO:0098655 GOBP_CATION_TRANSMEMBRANE_TRANSPORT
gene-ontology	GO:BP	9132	789	18160	1168	101	1.73293494614896e-11	2.68050377470321e-07	5.15481495135233e-09	Neocortex_PC16	GO:0098660 GOBP_INORGANIC_ION_TRANSMEMBRANE_TRANSPORT
gene-ontology	GO:BP	9142	7	18160	1168	4	0.000509148479927052	1	0.0212277862197079	Neocortex_PC16	GO:0098693 GOBP_REGULATION_OF_SYNAPTIC_VESICLE_CYCLE
gene-ontology	GO:BP	9194	36	18160	1168	12	1.39742147026753e-06	0.0216153153020981	0.000131800703061574	Neocortex_PC16	GO:0098815 GOBP_MODULATION_OF_EXCITATORY_POSTSYNAPTIC_POTENTIAL
gene-ontology	GO:BP	9254	50	18160	1168	10	0.00112771638923279	1	0.0393497368954409	Neocortex_PC16	GO:0098900 GOBP_REGULATION_OF_ACTION_POTENTIAL
gene-ontology	GO:BP	9257	6	18160	1168	4	0.000229947876971777	1	0.0107782841242407	Neocortex_PC16	GO:0098903 GOBP_REGULATION_OF_MEMBRANE_REPOLARIZATION_DURING_ACTION_POTENTIAL
gene-ontology	GO:BP	9293	17	18160	1168	7	4.90685343853952e-05	0.758992089873292	0.00295327661429297	Neocortex_PC16	GO:0098962 GOBP_REGULATION_OF_POSTSYNAPTIC_NEUROTRANSMITTER_RECEPTOR_ACTIVITY
gene-ontology	GO:BP	9321	186	18160	1168	43	1.1615192059307e-13	1.79663790773361e-09	5.44435729616245e-11	Neocortex_PC16	GO:0099003 GOBP_VESICLE_MEDIATED_TRANSPORT_IN_SYNAPSE
gene-ontology	GO:BP	9396	43	18160	1168	9	0.00140947772833518	1	0.047076402727365	Neocortex_PC16	GO:0099172 GOBP_PRESYNAPSE_ORGANIZATION
gene-ontology	GO:BP	9398	148	18160	1168	27	7.66179755880968e-07	0.0118512684639668	8.0076138270046e-05	Neocortex_PC16	GO:0099173 GOBP_POSTSYNAPSE_ORGANIZATION
gene-ontology	GO:BP	9402	77	18160	1168	18	1.34913989087273e-06	0.0208684958320194	0.000128817875506292	Neocortex_PC16	GO:0099175 GOBP_REGULATION_OF_POSTSYNAPSE_ORGANIZATION
gene-ontology	GO:BP	9404	401	18160	1168	89	1.26609467241652e-25	1.95839523929387e-21	3.26399206548978e-22	Neocortex_PC16	GO:0099177 GOBP_REGULATION_OF_TRANS_SYNAPTIC_SIGNALING
gene-ontology	GO:BP	9455	698	18160	1168	136	1.51365083254631e-32	2.34131510778263e-28	1.17065755389131e-28	Neocortex_PC16	GO:0099536 GOBP_SYNAPTIC_SIGNALING
gene-ontology	GO:BP	9478	23	18160	1168	7	0.000439689931699683	1	0.0188920107320297	Neocortex_PC16	GO:0099560 GOBP_SYNAPTIC_MEMBRANE_ADHESION
gene-ontology	GO:BP	9483	96	18160	1168	22	1.35344821257317e-07	0.00209351369520819	1.71599483213786e-05	Neocortex_PC16	GO:0099565 GOBP_CHEMICAL_SYNAPTIC_TRANSMISSION_POSTSYNAPTIC
gene-ontology	GO:BP	9504	60	18160	1168	19	3.21225639369406e-09	4.96871818976598e-05	5.78551384796463e-07	Neocortex_PC16	GO:0099601 GOBP_REGULATION_OF_NEUROTRANSMITTER_RECEPTOR_ACTIVITY
gene-ontology	GO:BP	9508	34	18160	1168	8	0.00115354563086382	1	0.0400967276813518	Neocortex_PC16	GO:0099622 GOBP_CARDIAC_MUSCLE_CELL_MEMBRANE_REPOLARIZATION
gene-ontology	GO:BP	9520	8	18160	1168	4	0.000966419637659247	1	0.0343645493225592	Neocortex_PC16	GO:0099640 GOBP_AXO_DENDRITIC_PROTEIN_TRANSPORT
gene-ontology	GO:BP	9541	82	18160	1168	19	7.98357595066546e-07	0.0123489952804893	8.28791629563043e-05	Neocortex_PC16	GO:0106027 GOBP_NEURON_PROJECTION_ORGANIZATION
gene-ontology	GO:BP	9559	251	18160	1168	33	7.30290137752649e-05	1	0.00415298818042573	Neocortex_PC16	GO:0110053 GOBP_REGULATION_OF_ACTIN_FILAMENT_ORGANIZATION
gene-ontology	GO:BP	9608	73	18160	1168	20	2.02576984377873e-08	0.000313346079435694	3.16511191349186e-06	Neocortex_PC16	GO:0140029 GOBP_EXOCYTIC_PROCESS
gene-ontology	GO:BP	9615	29	18160	1168	8	0.000363326107932501	1	0.0158353853506659	Neocortex_PC16	GO:0140058 GOBP_NEURON_PROJECTION_ARBORIZATION
gene-ontology	GO:BP	9616	10	18160	1168	5	0.000209320123928586	1	0.0101816467827905	Neocortex_PC16	GO:0140059 GOBP_DENDRITE_ARBORIZATION
gene-ontology	GO:BP	9638	55	18160	1168	12	0.00015717056287014	1	0.00791893897874699	Neocortex_PC16	GO:0140238 GOBP_PRESYNAPTIC_ENDOCYTOSIS
gene-ontology	GO:BP	9668	807	18160	1168	98	6.62064259129857e-10	1.02408099602206e-05	1.45883738356536e-07	Neocortex_PC16	GO:0140352 GOBP_EXPORT_FROM_CELL
gene-ontology	GO:BP	9870	31	18160	1168	8	0.000595270659645705	1	0.024167051347506	Neocortex_PC16	GO:1901385 GOBP_REGULATION_OF_VOLTAGE_GATED_CALCIUM_CHANNEL_ACTIVITY
gene-ontology	GO:BP	9925	11	18160	1168	5	0.00036343171706015	1	0.0158353853506659	Neocortex_PC16	GO:1901660 GOBP_CALCIUM_ION_EXPORT
gene-ontology	GO:BP	9935	654	18160	1168	63	0.000853814533156365	1	0.0319004908185088	Neocortex_PC16	GO:1901699 GOBP_CELLULAR_RESPONSE_TO_NITROGEN_COMPOUND
gene-ontology	GO:BP	9936	1545	18160	1168	130	0.000801279437797768	1	0.03045255612741	Neocortex_PC16	GO:1901700 GOBP_RESPONSE_TO_OXYGEN_CONTAINING_COMPOUND
gene-ontology	GO:BP	9937	1110	18160	1168	105	3.76041527834819e-05	0.581661035254898	0.00237412667450979	Neocortex_PC16	GO:1901701 GOBP_CELLULAR_RESPONSE_TO_OXYGEN_CONTAINING_COMPOUND
gene-ontology	GO:BP	9954	13	18160	1168	5	0.000908285563495123	1	0.0333714040288422	Neocortex_PC16	GO:1901841 GOBP_REGULATION_OF_HIGH_VOLTAGE_GATED_CALCIUM_CHANNEL_ACTIVITY
gene-ontology	GO:BP	9964	184	18160	1168	26	0.000127671022660751	1	0.0065827179283883	Neocortex_PC16	GO:1901888 GOBP_REGULATION_OF_CELL_JUNCTION_ASSEMBLY
gene-ontology	GO:BP	9966	94	18160	1168	17	9.24534681923403e-05	1	0.00501779033683902	Neocortex_PC16	GO:1901890 GOBP_POSITIVE_REGULATION_OF_CELL_JUNCTION_ASSEMBLY
gene-ontology	GO:BP	10052	92	18160	1168	15	0.00074215857386607	1	0.0289891636882838	Neocortex_PC16	GO:1902414 GOBP_PROTEIN_LOCALIZATION_TO_CELL_JUNCTION
gene-ontology	GO:BP	10069	1597	18160	1168	142	3.66662112998388e-05	0.567152956385906	0.00232439736223732	Neocortex_PC16	GO:1902531 GOBP_REGULATION_OF_INTRACELLULAR_SIGNAL_TRANSDUCTION
gene-ontology	GO:BP	10071	929	18160	1168	83	0.00139826431632643	1	0.0468146156816823	Neocortex_PC16	GO:1902533 GOBP_POSITIVE_REGULATION_OF_INTRACELLULAR_SIGNAL_TRANSDUCTION
gene-ontology	GO:BP	10090	22	18160	1168	7	0.000323725699117048	1	0.0144722228726662	Neocortex_PC16	GO:1902656 GOBP_CALCIUM_ION_IMPORT_INTO_CYTOSOL
gene-ontology	GO:BP	10123	346	18160	1168	42	5.50619860625298e-05	0.85169880041521	0.00328841235681548	Neocortex_PC16	GO:1902903 GOBP_REGULATION_OF_SUPRAMOLECULAR_FIBER_ORGANIZATION
gene-ontology	GO:BP	10200	131	18160	1168	21	9.2162452069404e-05	1	0.00501779033683902	Neocortex_PC16	GO:1903305 GOBP_REGULATION_OF_REGULATED_SECRETORY_PATHWAY
gene-ontology	GO:BP	10215	88	18160	1168	15	0.000457172271905438	1	0.019534642822744	Neocortex_PC16	GO:1903350 GOBP_RESPONSE_TO_DOPAMINE
gene-ontology	GO:BP	10246	238	18160	1168	34	9.96828689098753e-06	0.154189461629795	0.000752081591423719	Neocortex_PC16	GO:1903522 GOBP_REGULATION_OF_BLOOD_CIRCULATION
gene-ontology	GO:BP	10316	25	18160	1168	8	0.000115286315626652	1	0.0060449109495358	Neocortex_PC16	GO:1903859 GOBP_REGULATION_OF_DENDRITE_EXTENSION
gene-ontology	GO:BP	10357	316	18160	1168	53	1.12799214012834e-10	1.74477824235051e-06	2.86029220057461e-08	Neocortex_PC16	GO:1904062 GOBP_REGULATION_OF_CATION_TRANSMEMBRANE_TRANSPORT
gene-ontology	GO:BP	10494	511	18160	1168	59	8.93280782788729e-06	0.138172671481761	0.000687226050971415	Neocortex_PC16	GO:1905114 GOBP_CELL_SURFACE_RECEPTOR_SIGNALING_PATHWAY_INVOLVED_IN_CELL_CELL_SIGNALING
gene-ontology	GO:BP	10496	32	18160	1168	8	0.000749428966145648	1	0.0290530507477215	Neocortex_PC16	GO:1905144 GOBP_RESPONSE_TO_ACETYLCHOLINE
gene-ontology	GO:BP	10596	8	18160	1168	4	0.000966419637659247	1	0.0343645493225592	Neocortex_PC16	GO:1990034 GOBP_CALCIUM_ION_EXPORT_ACROSS_PLASMA_MEMBRANE
gene-ontology	GO:BP	10607	162	18160	1168	25	3.98252546288645e-05	0.616017038599276	0.00248393967177128	Neocortex_PC16	GO:1990138 GOBP_NEURON_PROJECTION_EXTENSION
gene-ontology	GO:BP	10667	323	18160	1168	36	0.000920804176470502	1	0.0335739884417376	Neocortex_PC16	GO:1990778 GOBP_PROTEIN_LOCALIZATION_TO_CELL_PERIPHERY
gene-ontology	GO:BP	10695	1262	18160	1168	122	2.9901331436633e-06	0.0462513794661839	0.000252011365813141	Neocortex_PC16	GO:2000026 GOBP_REGULATION_OF_MULTICELLULAR_ORGANISMAL_DEVELOPMENT
gene-ontology	GO:BP	10761	50	18160	1168	12	5.85984767317192e-05	0.906401238086232	0.00345954671025279	Neocortex_PC16	GO:2000300 GOBP_REGULATION_OF_SYNAPTIC_VESICLE_EXOCYTOSIS
gene-ontology	GO:BP	10766	24	18160	1168	7	0.00058653957180303	1	0.0240015716842573	Neocortex_PC16	GO:2000311 GOBP_REGULATION_OF_AMPA_RECEPTOR_ACTIVITY
gene-ontology	GO:BP	10809	24	18160	1168	10	9.95352695275643e-07	0.0153961154905236	9.92801726058517e-05	Neocortex_PC16	GO:2000463 GOBP_POSITIVE_REGULATION_OF_EXCITATORY_POSTSYNAPTIC_POTENTIAL
gene-ontology	GO:BP	10947	156	18160	1168	31	1.51509965233542e-08	0.000234355614223243	2.41603726003344e-06	Neocortex_PC16	GO:2001257 GOBP_REGULATION_OF_CATION_CHANNEL_ACTIVITY
gene-ontology	GO:BP	10949	68	18160	1168	13	0.000343012548287	1	0.0152463163704118	Neocortex_PC16	GO:2001259 GOBP_POSITIVE_REGULATION_OF_CATION_CHANNEL_ACTIVITY
gene-ontology	GO:CC	1532	102	18160	1168	16	0.000775985199904523	1	0.0299325163893346	Neocortex_PC16	GO:0005884 GOCC_ACTIN_FILAMENT
gene-ontology	GO:CC	1541	472	18160	1168	52	0.000102866591312187	1	0.00552479317505872	Neocortex_PC16	GO:0005911 GOCC_CELL_CELL_JUNCTION
gene-ontology	GO:CC	1548	302	18160	1168	47	1.50426604739131e-08	0.000232679872210489	2.41603726003344e-06	Neocortex_PC16	GO:0005938 GOCC_CELL_CORTEX
gene-ontology	GO:CC	3010	478	18160	1168	62	9.84835223108086e-08	0.00152334312310359	1.30200266931931e-05	Neocortex_PC16	GO:0015629 GOCC_ACTIN_CYTOSKELETON
gene-ontology	GO:CC	3613	163	18160	1168	23	0.00031185520912937	1	0.0139819605067046	Neocortex_PC16	GO:0019897 GOCC_EXTRINSIC_COMPONENT_OF_PLASMA_MEMBRANE
gene-ontology	GO:CC	3614	300	18160	1168	35	0.000471732452253449	1	0.019991116634127	Neocortex_PC16	GO:0019898 GOCC_EXTRINSIC_COMPONENT_OF_MEMBRANE
gene-ontology	GO:CC	3858	380	18160	1168	49	2.55224443600004e-06	0.0394781169360487	0.000220548139307534	Neocortex_PC16	GO:0030133 GOCC_TRANSPORT_VESICLE
gene-ontology	GO:CC	3927	27	18160	1168	8	0.000210860373426625	1	0.0101924633005095	Neocortex_PC16	GO:0030285 GOCC_INTEGRAL_COMPONENT_OF_SYNAPTIC_VESICLE_MEMBRANE
gene-ontology	GO:CC	3940	51	18160	1168	12	7.21885091530516e-05	1	0.00412033896523765	Neocortex_PC16	GO:0030315 GOCC_T_TUBULE
gene-ontology	GO:CC	3958	601	18160	1168	91	1.25616454281493e-14	1.94303531482614e-10	6.93941183866477e-12	Neocortex_PC16	GO:0030424 GOCC_AXON
gene-ontology	GO:CC	3959	156	18160	1168	28	6.78528426589324e-07	0.0104954777024837	7.28852618228032e-05	Neocortex_PC16	GO:0030427 GOCC_SITE_OF_POLARIZED_GROWTH
gene-ontology	GO:CC	4012	194	18160	1168	27	0.000123866144566995	1	0.00640789807412135	Neocortex_PC16	GO:0030658 GOCC_TRANSPORT_VESICLE_MEMBRANE
gene-ontology	GO:CC	4021	101	18160	1168	23	7.9980706204087e-08	0.00123714156356482	1.07577527266506e-05	Neocortex_PC16	GO:0030672 GOCC_SYNAPTIC_VESICLE_MEMBRANE
gene-ontology	GO:CC	4053	103	18160	1168	17	0.000292152493200173	1	0.0132522427120829	Neocortex_PC16	GO:0030863 GOCC_CORTICAL_CYTOSKELETON
gene-ontology	GO:CC	4171	164	18160	1168	22	0.000838309105065997	1	0.0314732165950506	Neocortex_PC16	GO:0031225 GOCC_ANCHORED_COMPONENT_OF_MEMBRANE
gene-ontology	GO:CC	4172	1634	18160	1168	184	1.11108041864382e-14	1.71861919155826e-10	6.61007381368563e-12	Neocortex_PC16	GO:0031226 GOCC_INTRINSIC_COMPONENT_OF_PLASMA_MEMBRANE
gene-ontology	GO:CC	4182	399	18160	1168	48	2.10679380420964e-05	0.325878865635147	0.00144194188334136	Neocortex_PC16	GO:0031252 GOCC_CELL_LEADING_EDGE
gene-ontology	GO:CC	4183	326	18160	1168	40	6.46740159172195e-05	1	0.00378312091489858	Neocortex_PC16	GO:0031253 GOCC_CELL_PROJECTION_MEMBRANE
gene-ontology	GO:CC	4185	170	18160	1168	30	4.00770544969218e-07	0.00619911878958386	4.59193984413619e-05	Neocortex_PC16	GO:0031256 GOCC_LEADING_EDGE_MEMBRANE
gene-ontology	GO:CC	4316	134	18160	1168	25	1.26784847391197e-06	0.0196110801944704	0.00012256925121544	Neocortex_PC16	GO:0031674 GOCC_I_BAND
gene-ontology	GO:CC	4574	55	18160	1168	13	3.45729394572837e-05	0.534774227525265	0.00221898019720027	Neocortex_PC16	GO:0032589 GOCC_NEURON_PROJECTION_MEMBRANE
gene-ontology	GO:CC	4575	38	18160	1168	12	2.68065120120685e-06	0.0414643127802675	0.000230310859145894	Neocortex_PC16	GO:0032590 GOCC_DENDRITE_MEMBRANE
gene-ontology	GO:CC	5048	274	18160	1168	52	1.38600786896251e-12	2.14387697171121e-08	4.87244766298003e-10	Neocortex_PC16	GO:0034702 GOCC_ION_CHANNEL_COMPLEX
gene-ontology	GO:CC	5049	207	18160	1168	44	1.36172207494716e-12	2.10631170552827e-08	4.87244766298003e-10	Neocortex_PC16	GO:0034703 GOCC_CATION_CHANNEL_COMPLEX
gene-ontology	GO:CC	5051	86	18160	1168	25	8.66247234881826e-11	1.33991122291521e-06	2.23318537152535e-08	Neocortex_PC16	GO:0034705 GOCC_POTASSIUM_CHANNEL_COMPLEX
gene-ontology	GO:CC	5434	788	18160	1168	126	5.33474449948076e-22	8.25178279179684e-18	9.16864754644093e-19	Neocortex_PC16	GO:0036477 GOCC_SOMATODENDRITIC_COMPARTMENT
gene-ontology	GO:CC	5608	129	18160	1168	22	2.38757272421731e-05	0.369309748981933	0.00161977960079795	Neocortex_PC16	GO:0042383 GOCC_SARCOLEMMA
gene-ontology	GO:CC	5708	136	18160	1168	29	8.33317262285908e-09	0.000128897514130384	1.41645619923499e-06	Neocortex_PC16	GO:0042734 GOCC_PRESYNAPTIC_MEMBRANE
gene-ontology	GO:CC	5775	1269	18160	1168	194	2.47271458692043e-31	3.82479492304853e-27	9.56198730762132e-28	Neocortex_PC16	GO:0043005 GOCC_NEURON_PROJECTION
gene-ontology	GO:CC	5840	36	18160	1168	12	1.39742147026753e-06	0.0216153153020981	0.000131800703061574	Neocortex_PC16	GO:0043198 GOCC_DENDRITIC_SHAFT
gene-ontology	GO:CC	5845	145	18160	1168	24	1.73991136318362e-05	0.269129489657243	0.00121778049618662	Neocortex_PC16	GO:0043204 GOCC_PERIKARYON
gene-ontology	GO:CC	5852	384	18160	1168	48	7.5956476434692e-06	0.117489477749182	0.000593381200753442	Neocortex_PC16	GO:0043235 GOCC_RECEPTOR_COMPLEX
gene-ontology	GO:CC	5876	231	18160	1168	38	8.21142059608724e-08	0.00127014253780277	1.09495046362308e-05	Neocortex_PC16	GO:0043292 GOCC_CONTRACTILE_FIBER
gene-ontology	GO:CC	6071	519	18160	1168	73	1.93088513926535e-10	2.98669313341564e-06	4.59491251294715e-08	Neocortex_PC16	GO:0044297 GOCC_CELL_BODY
gene-ontology	GO:CC	6077	121	18160	1168	22	8.35827700339293e-06	0.129285828688482	0.000646429143442409	Neocortex_PC16	GO:0044306 GOCC_NEURON_PROJECTION_TERMINUS
gene-ontology	GO:CC	6078	167	18160	1168	43	1.91893379200588e-15	2.9682067894747e-11	1.34918490430668e-12	Neocortex_PC16	GO:0044309 GOCC_NEURON_SPINE
gene-ontology	GO:CC	6223	1237	18160	1168	219	6.06122252201417e-46	9.37549899705152e-42	9.37549899705152e-42	Neocortex_PC16	GO:0045202 GOCC_SYNAPSE
gene-ontology	GO:CC	6225	254	18160	1168	56	2.09821024982178e-16	3.24551161442433e-12	1.76151765724371e-13	Neocortex_PC16	GO:0045211 GOCC_POSTSYNAPTIC_MEMBRANE
gene-ontology	GO:CC	6785	682	18160	1168	71	3.92609242352585e-05	0.607287976070978	0.00245865577356671	Neocortex_PC16	GO:0048471 GOCC_PERINUCLEAR_REGION_OF_CYTOPLASM
gene-ontology	GO:CC	6893	72	18160	1168	17	2.27713675231034e-06	0.0352227512847364	0.000198998594829019	Neocortex_PC16	GO:0048786 GOCC_PRESYNAPTIC_ACTIVE_ZONE
gene-ontology	GO:CC	7533	44	18160	1168	17	6.42049850197216e-10	9.93122708285053e-06	1.43930827287689e-07	Neocortex_PC16	GO:0060076 GOCC_EXCITATORY_SYNAPSE
gene-ontology	GO:CC	8120	205	18160	1168	38	2.89053581719056e-09	4.47108080203036e-05	5.38684433979562e-07	Neocortex_PC16	GO:0070382 GOCC_EXOCYTIC_VESICLE
gene-ontology	GO:CC	8929	350	18160	1168	73	1.49771761161101e-19	2.31666960163991e-15	2.1060632742181e-16	Neocortex_PC16	GO:0097060 GOCC_SYNAPTIC_MEMBRANE
gene-ontology	GO:CC	9037	583	18160	1168	100	8.50498673004336e-20	1.31555134740311e-15	1.31555134740311e-16	Neocortex_PC16	GO:0097447 GOCC_DENDRITIC_TREE
gene-ontology	GO:CC	9108	38	18160	1168	10	0.000104878884262845	1	0.00558822584282108	Neocortex_PC16	GO:0098563 GOCC_INTRINSIC_COMPONENT_OF_SYNAPTIC_VESICLE_MEMBRANE
gene-ontology	GO:CC	9114	1180	18160	1168	145	1.21955660500472e-14	1.8864101566213e-10	6.93941183866477e-12	Neocortex_PC16	GO:0098590 GOCC_PLASMA_MEMBRANE_REGION
gene-ontology	GO:CC	9136	68	18160	1168	18	1.82593810121405e-07	0.00282436105495789	2.27771052819185e-05	Neocortex_PC16	GO:0098685 GOCC_SCHAFFER_COLLATERAL_CA1_SYNAPSE
gene-ontology	GO:CC	9177	471	18160	1168	78	8.39655561794221e-15	1.2987792229833e-10	5.19511689193321e-12	Neocortex_PC16	GO:0098793 GOCC_PRESYNAPSE
gene-ontology	GO:CC	9179	578	18160	1168	121	4.81250679627406e-32	7.44398551247671e-28	2.4813285041589e-28	Neocortex_PC16	GO:0098794 GOCC_POSTSYNAPSE
gene-ontology	GO:CC	9182	1111	18160	1168	98	0.000812889932061677	1	0.030593142260657	Neocortex_PC16	GO:0098796 GOCC_MEMBRANE_PROTEIN_COMPLEX
gene-ontology	GO:CC	9183	550	18160	1168	69	6.9845399487007e-08	0.00108036863926502	9.47691788828969e-06	Neocortex_PC16	GO:0098797 GOCC_PLASMA_MEMBRANE_PROTEIN_COMPLEX
gene-ontology	GO:CC	9198	16	18160	1168	7	3.05596706767198e-05	0.472696986027502	0.00198612179003152	Neocortex_PC16	GO:0098831 GOCC_PRESYNAPTIC_ACTIVE_ZONE_CYTOPLASMIC_COMPONENT
gene-ontology	GO:CC	9206	85	18160	1168	22	1.26773885449358e-08	0.000196093846013067	2.08610474481986e-06	Neocortex_PC16	GO:0098839 GOCC_POSTSYNAPTIC_DENSITY_MEMBRANE
gene-ontology	GO:CC	9219	318	18160	1168	41	1.65414356914073e-05	0.255862927274689	0.00116832386883419	Neocortex_PC16	GO:0098857 GOCC_MEMBRANE_MICRODOMAIN
gene-ontology	GO:CC	9244	71	18160	1168	17	1.84917871632519e-06	0.0286030963841181	0.000166297072000686	Neocortex_PC16	GO:0098889 GOCC_INTRINSIC_COMPONENT_OF_PRESYNAPTIC_MEMBRANE
gene-ontology	GO:CC	9278	119	18160	1168	26	2.87807629375732e-08	0.000445180841118382	4.16056860858301e-06	Neocortex_PC16	GO:0098936 GOCC_INTRINSIC_COMPONENT_OF_POSTSYNAPTIC_MEMBRANE
gene-ontology	GO:CC	9287	76	18160	1168	20	4.26864888381575e-08	0.00066027460934862	6.00249644862382e-06	Neocortex_PC16	GO:0098948 GOCC_INTRINSIC_COMPONENT_OF_POSTSYNAPTIC_SPECIALIZATION_MEMBRANE
gene-ontology	GO:CC	9309	299	18160	1168	75	3.09962313070456e-25	4.79449705857381e-21	6.8492815122483e-22	Neocortex_PC16	GO:0098978 GOCC_GLUTAMATERGIC_SYNAPSE
gene-ontology	GO:CC	9311	64	18160	1168	20	1.61291828248932e-09	2.49486199935447e-05	3.19854102481343e-07	Neocortex_PC16	GO:0098982 GOCC_GABA_ERGIC_SYNAPSE
gene-ontology	GO:CC	9312	331	18160	1168	77	1.19490649449505e-23	1.84828136568495e-19	2.31035170710619e-20	Neocortex_PC16	GO:0098984 GOCC_NEURON_TO_NEURON_SYNAPSE
gene-ontology	GO:CC	9375	53	18160	1168	16	1.19170236418656e-07	0.00184332521692377	1.5490127873309e-05	Neocortex_PC16	GO:0099146 GOCC_INTRINSIC_COMPONENT_OF_POSTSYNAPTIC_DENSITY_MEMBRANE
gene-ontology	GO:CC	9419	153	18160	1168	33	5.78802239735803e-10	8.9529130442334e-06	1.31660485944609e-07	Neocortex_PC16	GO:0099240 GOCC_INTRINSIC_COMPONENT_OF_SYNAPTIC_MEMBRANE
gene-ontology	GO:CC	9514	111	18160	1168	26	6.14895024965523e-09	9.5111962461667e-05	1.06233881233876e-06	Neocortex_PC16	GO:0099634 GOCC_POSTSYNAPTIC_SPECIALIZATION_MEMBRANE
gene-ontology	GO:CC	9710	254	18160	1168	44	1.53416291548516e-09	2.37304319767245e-05	3.08187428269149e-07	Neocortex_PC16	GO:0150034 GOCC_DISTAL_AXON
gene-ontology	GO:CC	10627	366	18160	1168	56	1.2000464249198e-09	1.85623181006595e-05	2.50842136495398e-07	Neocortex_PC16	GO:1990351 GOCC_TRANSPORTER_COMPLEX
gene-ontology	GO:MF	327	107	18160	1168	19	4.75169925892791e-05	0.734992841370969	0.00288232486812145	Neocortex_PC16	GO:0000149 GOMF_SNARE_BINDING
gene-ontology	GO:MF	1095	417	18160	1168	48	6.48129714538482e-05	1	0.00378312091489858	Neocortex_PC16	GO:0003779 GOMF_ACTIN_BINDING
gene-ontology	GO:MF	1139	14	18160	1168	5	0.00133844791613158	1	0.0451048199710746	Neocortex_PC16	GO:0004115 GOMF_3_5_CYCLIC_AMP_PHOSPHODIESTERASE_ACTIVITY
gene-ontology	GO:MF	1222	550	18160	1168	66	6.86691827814392e-07	0.010621749192633	7.32534427078139e-05	Neocortex_PC16	GO:0004672 GOMF_PROTEIN_KINASE_ACTIVITY
gene-ontology	GO:MF	1223	408	18160	1168	52	1.80087934687164e-06	0.0278560017374105	0.000162900594955617	Neocortex_PC16	GO:0004674 GOMF_PROTEIN_SERINE_THREONINE_KINASE_ACTIVITY
gene-ontology	GO:MF	1226	24	18160	1168	8	8.30550914486983e-05	1	0.0046378922546154	Neocortex_PC16	GO:0004683 GOMF_CALMODULIN_DEPENDENT_PROTEIN_KINASE_ACTIVITY
gene-ontology	GO:MF	1237	423	18160	1168	55	4.80804772343806e-07	0.00743708821861399	5.42853154643357e-05	Neocortex_PC16	GO:0004712 GOMF_PROTEIN_SERINE_THREONINE_TYROSINE_KINASE_ACTIVITY
gene-ontology	GO:MF	1244	7	18160	1168	4	0.000509148479927052	1	0.0212277862197079	Neocortex_PC16	GO:0004723 GOMF_CALCIUM_DEPENDENT_PROTEIN_SERINE_THREONINE_PHOSPHATASE_ACTIVITY
gene-ontology	GO:MF	1309	259	18160	1168	35	2.50492964716236e-05	0.387462517823073	0.00168461964270901	Neocortex_PC16	GO:0005096 GOMF_GTPASE_ACTIVATOR_ACTIVITY
gene-ontology	GO:MF	1310	1395	18160	1168	141	3.26363863784414e-08	0.000504819624501731	4.67425578242344e-06	Neocortex_PC16	GO:0005102 GOMF_SIGNALING_RECEPTOR_BINDING
gene-ontology	GO:MF	1338	152	18160	1168	21	0.000739926732657967	1	0.0289751562044391	Neocortex_PC16	GO:0005178 GOMF_INTEGRIN_BINDING
gene-ontology	GO:MF	1345	1155	18160	1168	109	2.93715314385614e-05	0.454318848291667	0.00191695716578762	Neocortex_PC16	GO:0005215 GOMF_TRANSPORTER_ACTIVITY
gene-ontology	GO:MF	1355	27	18160	1168	8	0.000210860373426625	1	0.0101924633005095	Neocortex_PC16	GO:0005242 GOMF_INWARD_RECTIFIER_POTASSIUM_CHANNEL_ACTIVITY
gene-ontology	GO:MF	1361	87	18160	1168	26	1.82045644097725e-11	2.81588202290361e-07	5.31298494887474e-09	Neocortex_PC16	GO:0005249 GOMF_VOLTAGE_GATED_POTASSIUM_CHANNEL_ACTIVITY
gene-ontology	GO:MF	1364	319	18160	1168	56	5.17512658477774e-12	8.00488580133421e-08	1.66768454194463e-09	Neocortex_PC16	GO:0005261 GOMF_CATION_CHANNEL_ACTIVITY
gene-ontology	GO:MF	1365	118	18160	1168	30	4.82213808338564e-11	7.4588831873809e-07	1.30857599778612e-08	Neocortex_PC16	GO:0005267 GOMF_POTASSIUM_CHANNEL_ACTIVITY
gene-ontology	GO:MF	1403	680	18160	1168	70	6.32895315885036e-05	0.978962474610974	0.00372229077798849	Neocortex_PC16	GO:0005509 GOMF_CALCIUM_ION_BINDING
gene-ontology	GO:MF	1405	193	18160	1168	40	3.26739293882289e-11	5.05400339777125e-07	9.18909708685681e-09	Neocortex_PC16	GO:0005516 GOMF_CALMODULIN_BINDING
gene-ontology	GO:MF	1418	445	18160	1168	51	4.34525821799235e-05	0.672124541159057	0.0026615542787749	Neocortex_PC16	GO:0005543 GOMF_PHOSPHOLIPID_BINDING
gene-ontology	GO:MF	1421	80	18160	1168	17	1.04549160223375e-05	0.161716641033516	0.000777483851122673	Neocortex_PC16	GO:0005546 GOMF_PHOSPHATIDYLINOSITOL_4_5_BISPHOSPHATE_BINDING
gene-ontology	GO:MF	2164	86	18160	1168	15	0.000354011888553815	1	0.0156007290374655	Neocortex_PC16	GO:0008081 GOMF_PHOSPHORIC_DIESTER_HYDROLASE_ACTIVITY
gene-ontology	GO:MF	2172	943	18160	1168	94	1.31727675224188e-05	0.203756368036774	0.000968859142547998	Neocortex_PC16	GO:0008092 GOMF_CYTOSKELETAL_PROTEIN_BINDING
gene-ontology	GO:MF	2220	47	18160	1168	14	8.8116068570435e-07	0.0136297934864749	8.90836175586594e-05	Neocortex_PC16	GO:0008227 GOMF_G_PROTEIN_COUPLED_AMINE_RECEPTOR_ACTIVITY
gene-ontology	GO:MF	2261	610	18160	1168	73	1.95220362644475e-07	0.00301966856938474	2.41573485550779e-05	Neocortex_PC16	GO:0008324 GOMF_CATION_TRANSMEMBRANE_TRANSPORTER_ACTIVITY
gene-ontology	GO:MF	2919	803	18160	1168	88	5.61301247186243e-07	0.00868220769147681	6.24619258379626e-05	Neocortex_PC16	GO:0015075 GOMF_ION_TRANSMEMBRANE_TRANSPORTER_ACTIVITY
gene-ontology	GO:MF	2921	149	18160	1168	34	6.31497040126731e-11	9.76799621668028e-07	1.68413727873798e-08	Neocortex_PC16	GO:0015079 GOMF_POTASSIUM_ION_TRANSMEMBRANE_TRANSPORTER_ACTIVITY
gene-ontology	GO:MF	2970	13	18160	1168	5	0.000908285563495123	1	0.0333714040288422	Neocortex_PC16	GO:0015269 GOMF_CALCIUM_ACTIVATED_POTASSIUM_CHANNEL_ACTIVITY
gene-ontology	GO:MF	2973	138	18160	1168	20	0.000528448378256807	1	0.0219732245023556	Neocortex_PC16	GO:0015276 GOMF_LIGAND_GATED_ION_CHANNEL_ACTIVITY
gene-ontology	GO:MF	2987	692	18160	1168	82	5.22833449509473e-08	0.000808718779701253	7.28575477208336e-06	Neocortex_PC16	GO:0015318 GOMF_INORGANIC_MOLECULAR_ENTITY_TRANSMEMBRANE_TRANSPORTER_ACTIVITY
gene-ontology	GO:MF	3001	49	18160	1168	11	0.000224519029866768	1	0.0105754275844753	Neocortex_PC16	GO:0015459 GOMF_POTASSIUM_CHANNEL_REGULATOR_ACTIVITY
gene-ontology	GO:MF	3173	136	18160	1168	25	1.68412614788866e-06	0.0260500632555418	0.000154142386127466	Neocortex_PC16	GO:0016247 GOMF_CHANNEL_REGULATOR_ACTIVITY
gene-ontology	GO:MF	3174	32	18160	1168	8	0.000749428966145648	1	0.0290530507477215	Neocortex_PC16	GO:0016248 GOMF_CHANNEL_INHIBITOR_ACTIVITY
gene-ontology	GO:MF	3187	705	18160	1168	78	1.74369652632575e-06	0.0269714978692066	0.000158655869818863	Neocortex_PC16	GO:0016301 GOMF_KINASE_ACTIVITY
gene-ontology	GO:MF	3318	848	18160	1168	83	8.0051813191652e-05	1	0.00450269616890354	Neocortex_PC16	GO:0016772 GOMF_TRANSFERASE_ACTIVITY_TRANSFERRING_PHOSPHORUS_CONTAINING_GROUPS
gene-ontology	GO:MF	3380	7	18160	1168	4	0.000509148479927052	1	0.0212277862197079	Neocortex_PC16	GO:0016907 GOMF_G_PROTEIN_COUPLED_ACETYLCHOLINE_RECEPTOR_ACTIVITY
gene-ontology	GO:MF	3405	20	18160	1168	6	0.00123830335222502	1	0.0422827290335908	Neocortex_PC16	GO:0017075 GOMF_SYNTAXIN_1_BINDING
gene-ontology	GO:MF	3619	69	18160	1168	13	0.000398140634530653	1	0.0171544271167692	Neocortex_PC16	GO:0019905 GOMF_SYNTAXIN_BINDING
gene-ontology	GO:MF	3778	457	18160	1168	64	3.10225772112237e-09	4.79857224303208e-05	5.71258600360962e-07	Neocortex_PC16	GO:0022803 GOMF_PASSIVE_TRANSMEMBRANE_TRANSPORTER_ACTIVITY
gene-ontology	GO:MF	3782	192	18160	1168	43	3.73514003256624e-13	5.77751460237346e-09	1.56149043307391e-10	Neocortex_PC16	GO:0022832 GOMF_VOLTAGE_GATED_CHANNEL_ACTIVITY
gene-ontology	GO:MF	3784	323	18160	1168	55	2.74623876785616e-11	4.24788212611991e-07	7.86644838170354e-09	Neocortex_PC16	GO:0022836 GOMF_GATED_CHANNEL_ACTIVITY
gene-ontology	GO:MF	3788	139	18160	1168	36	3.09270875080478e-13	4.78380189574483e-09	1.32883385992912e-10	Neocortex_PC16	GO:0022843 GOMF_VOLTAGE_GATED_CATION_CHANNEL_ACTIVITY
gene-ontology	GO:MF	3875	82	18160	1168	17	1.47751407910903e-05	0.228541877756585	0.00105806424887308	Neocortex_PC16	GO:0030165 GOMF_PDZ_DOMAIN_BINDING
gene-ontology	GO:MF	3905	1167	18160	1168	104	0.000394003181145128	1	0.0170235787875777	Neocortex_PC16	GO:0030234 GOMF_ENZYME_REGULATOR_ACTIVITY
gene-ontology	GO:MF	3992	36	18160	1168	9	0.00035310214680767	1	0.0156007290374655	Neocortex_PC16	GO:0030551 GOMF_CYCLIC_NUCLEOTIDE_BINDING
gene-ontology	GO:MF	4001	103	18160	1168	21	2.0141293005438e-06	0.0311545520208115	0.000179049149544894	Neocortex_PC16	GO:0030594 GOMF_NEUROTRANSMITTER_RECEPTOR_ACTIVITY
gene-ontology	GO:MF	5108	260	18160	1168	31	0.000672993272895551	1	0.0266790658413268	Neocortex_PC16	GO:0035091 GOMF_PHOSPHATIDYLINOSITOL_BINDING
gene-ontology	GO:MF	5142	39	18160	1168	10	0.000132984469185754	1	0.0068338995659975	Neocortex_PC16	GO:0035254 GOMF_GLUTAMATE_RECEPTOR_BINDING
gene-ontology	GO:MF	5668	360	18160	1168	43	6.58352257948447e-05	1	0.0038283431300551	Neocortex_PC16	GO:0042578 GOMF_PHOSPHORIC_ESTER_HYDROLASE_ACTIVITY
gene-ontology	GO:MF	6084	120	18160	1168	21	2.43346437033344e-05	0.376408268803176	0.00164370423058155	Neocortex_PC16	GO:0044325 GOMF_TRANSMEMBRANE_TRANSPORTER_BINDING
gene-ontology	GO:MF	6621	410	18160	1168	58	1.18497788262587e-08	0.00018329237888457	1.97088579445774e-06	Neocortex_PC16	GO:0046873 GOMF_METAL_ION_TRANSMEMBRANE_TRANSPORTER_ACTIVITY
gene-ontology	GO:MF	7017	541	18160	1168	61	1.32162709514887e-05	0.204429279077628	0.000968859142547998	Neocortex_PC16	GO:0050839 GOMF_CELL_ADHESION_MOLECULE_BINDING
gene-ontology	GO:MF	7541	364	18160	1168	43	8.49739255261093e-05	1	0.00469420242870664	Neocortex_PC16	GO:0060090 GOMF_MOLECULAR_ADAPTOR_ACTIVITY
gene-ontology	GO:MF	7721	464	18160	1168	58	8.76366143376044e-07	0.0135556315057406	8.90836175586594e-05	Neocortex_PC16	GO:0060589 GOMF_NUCLEOSIDE_TRIPHOSPHATASE_REGULATOR_ACTIVITY
gene-ontology	GO:MF	9169	1836	18160	1168	172	1.79211462390959e-07	0.00277204290026335	2.25369341484825e-05	Neocortex_PC16	GO:0098772 GOMF_MOLECULAR_FUNCTION_REGULATOR
gene-ontology	GO:MF	9264	18	18160	1168	6	0.000662742704455627	1	0.0263529669730582	Neocortex_PC16	GO:0098918 GOMF_STRUCTURAL_CONSTITUENT_OF_SYNAPSE
gene-ontology	GO:MF	9291	60	18160	1168	11	0.0013806380680719	1	0.0463247497547421	Neocortex_PC16	GO:0098960 GOMF_POSTSYNAPTIC_NEUROTRANSMITTER_RECEPTOR_ACTIVITY
gene-ontology	GO:MF	9365	112	18160	1168	17	0.000792242744760165	1	0.0302764466195912	Neocortex_PC16	GO:0099094 GOMF_LIGAND_GATED_CATION_CHANNEL_ACTIVITY
gene-ontology	GO:MF	9449	10	18160	1168	5	0.000209320123928586	1	0.0101816467827905	Neocortex_PC16	GO:0099528 GOMF_G_PROTEIN_COUPLED_NEUROTRANSMITTER_RECEPTOR_ACTIVITY
gene-ontology	GO:MF	9502	31	18160	1168	10	1.48697569666774e-05	0.230005400760565	0.00105993272239892	Neocortex_PC16	GO:0099589 GOMF_SEROTONIN_RECEPTOR_ACTIVITY
gene-ontology	GO:MF	9554	339	18160	1168	45	2.99780781675834e-06	0.046370091309618	0.000252011365813141	Neocortex_PC16	GO:0106310 GOMF_PROTEIN_SERINE_KINASE_ACTIVITY
gene-ontology	GO:MF	9976	167	18160	1168	25	6.65082138504261e-05	1	0.00385299270351458	Neocortex_PC16	GO:1901981 GOMF_PHOSPHATIDYLINOSITOL_PHOSPHATE_BINDING
gene-ontology	GO:MF	10133	103	18160	1168	19	2.74261094799136e-05	0.424227061435304	0.00182103306453308	Neocortex_PC16	GO:1902936 GOMF_PHOSPHATIDYLINOSITOL_BISPHOSPHATE_BINDING
gene-ontology	HPO	11463	232	18160	1168	31	8.81334376130244e-05	1	0.00484936617357199	Neocortex_PC16	HP:0000733 HP_STEREOTYPY
gene-ontology	HPO	12217	139	18160	1168	19	0.00147048490578453	1	0.0487054829179338	Neocortex_PC16	HP:0002123 HP_GENERALIZED_MYOCLONIC_SEIZURE
gene-ontology	HPO	12264	288	18160	1168	33	0.000922481580536494	1	0.0335739884417376	Neocortex_PC16	HP:0002197 HP_GENERALIZED_ONSET_SEIZURE
gene-ontology	HPO	12348	198	18160	1168	25	0.000948619320158561	1	0.0342832795425529	Neocortex_PC16	HP:0002342 HP_INTELLECTUAL_DISABILITY_MODERATE
gene-ontology	HPO	13614	306	18160	1168	34	0.00132689974584711	1	0.0450098361157085	Neocortex_PC16	HP:0006919 HP_ABNORMAL_AGGRESSIVE_IMPULSIVE_OR_VIOLENT_BEHAVIOR
gene-ontology	HPO	13683	14	18160	1168	5	0.00133844791613158	1	0.0451048199710746	Neocortex_PC16	HP:0007207 HP_PHOTOSENSITIVE_TONIC_CLONIC_SEIZURE
gene-ontology	HPO	13694	25	18160	1168	9	1.45637400705454e-05	0.225271931411197	0.00104845712353729	Neocortex_PC16	HP:0007270 HP_ATYPICAL_ABSENCE_SEIZURE
gene-ontology	HPO	13710	67	18160	1168	12	0.00105353985891608	1	0.0369527313780362	Neocortex_PC16	HP:0007343 HP_ABNORMAL_MORPHOLOGY_OF_THE_LIMBIC_SYSTEM
gene-ontology	HPO	13716	279	18160	1168	34	0.000252650354737062	1	0.0117005858894397	Neocortex_PC16	HP:0007359 HP_FOCAL_ONSET_SEIZURE
gene-ontology	HPO	13806	18	18160	1168	6	0.000662742704455627	1	0.0263529669730582	Neocortex_PC16	HP:0007766 HP_OPTIC_DISC_HYPOPLASIA
gene-ontology	HPO	13853	79	18160	1168	14	0.000465853797282545	1	0.0197962267482593	Neocortex_PC16	HP:0008058 HP_APLASIA_HYPOPLASIA_OF_THE_OPTIC_NERVE
gene-ontology	HPO	14395	76	18160	1168	15	8.43923684473924e-05	1	0.0046787855023092	Neocortex_PC16	HP:0010818 HP_GENERALIZED_TONIC_SEIZURE
gene-ontology	HPO	14396	96	18160	1168	16	0.000389139727145508	1	0.0169079025266481	Neocortex_PC16	HP:0010819 HP_ATONIC_SEIZURE
gene-ontology	HPO	14527	176	18160	1168	24	0.000391080142448989	1	0.0169446152476218	Neocortex_PC16	HP:0011146 HP_DIALEPTIC_SEIZURE
gene-ontology	HPO	14528	59	18160	1168	11	0.00119578160202988	1	0.0411945430293947	Neocortex_PC16	HP:0011147 HP_TYPICAL_ABSENCE_SEIZURE
gene-ontology	HPO	14531	100	18160	1168	17	0.000202806089279175	1	0.00995874472688978	Neocortex_PC16	HP:0011153 HP_FOCAL_MOTOR_SEIZURE
gene-ontology	HPO	15082	318	18160	1168	36	0.000692848867427842	1	0.0272004727953651	Neocortex_PC16	HP:0020219 HP_MOTOR_SEIZURE
gene-ontology	HPO	15142	274	18160	1168	32	0.000793670820515608	1	0.0302764466195912	Neocortex_PC16	HP:0025373 HP_INTERICTAL_EEG_ABNORMALITY
gene-ontology	HPO	15559	174	18160	1168	23	0.000794688216159427	1	0.0302764466195912	Neocortex_PC16	HP:0032677 HP_GENERALIZED_ONSET_MOTOR_SEIZURE
gene-ontology	HPO	15561	91	18160	1168	16	0.000207065155570939	1	0.0101357083113015	Neocortex_PC16	HP:0032792 HP_TONIC_SEIZURE
gene-ontology	HPO	15562	172	18160	1168	23	0.000675889825771493	1	0.0266790658413268	Neocortex_PC16	HP:0032794 HP_MYOCLONIC_SEIZURE
gene-ontology	HPO	15596	152	18160	1168	24	3.86277180728695e-05	0.597493543151145	0.00242883554126482	Neocortex_PC16	HP:0033259 HP_NON_MOTOR_SEIZURE
gene-ontology	HPO	16032	97	18160	1168	15	0.00129849153038754	1	0.0441430043780977	Neocortex_PC16	HP:0200134 HP_EPILEPTIC_ENCEPHALOPATHY
synaptic-gene-ontology	SynGO:BP	2055	157	18160	1168	41	5.1142226811007e-15	1.4677819094759e-12	1.63086878830656e-13	Neocortex_PC16	GO:0007268 chemical synaptic transmission
synaptic-gene-ontology	SynGO:BP	2087	85	18160	1168	20	3.1553518542459e-07	9.05585982168574e-05	3.62234392867429e-06	Neocortex_PC16	GO:0007416 synapse assembly
synaptic-gene-ontology	SynGO:BP	2153	3	18160	1168	2	0.0118693134638804	1	0.0420554686930082	Neocortex_PC16	GO:0008039 synaptic target recognition
synaptic-gene-ontology	SynGO:BP	3129	70	18160	1168	25	4.92657102533662e-13	1.41392588427161e-10	1.08763529559355e-11	Neocortex_PC16	GO:0016079 synaptic vesicle exocytosis
synaptic-gene-ontology	SynGO:BP	3131	8	18160	1168	4	0.000966419637659247	0.277362436008204	0.00554724872016408	Neocortex_PC16	GO:0016081 synaptic vesicle docking
synaptic-gene-ontology	SynGO:BP	3133	13	18160	1168	4	0.00761460533436599	1	0.0308599211105327	Neocortex_PC16	GO:0016082 synaptic vesicle priming
synaptic-gene-ontology	SynGO:BP	4293	8	18160	1168	3	0.011635085632584	1	0.0420554686930082	Neocortex_PC16	GO:0031629 synaptic vesicle fusion to presynaptic active zone membrane
synaptic-gene-ontology	SynGO:BP	4294	7	18160	1168	3	0.00763433588448719	1	0.0308599211105327	Neocortex_PC16	GO:0031630 regulation of synaptic vesicle fusion to presynaptic active zone membrane
synaptic-gene-ontology	SynGO:BP	6999	87	18160	1168	21	1.00520113203618e-07	2.88492724894384e-05	1.25431619519298e-06	Neocortex_PC16	GO:0050804 modulation of chemical synaptic transmission
synaptic-gene-ontology	SynGO:BP	7004	285	18160	1168	65	1.17853727679011e-19	3.38240198438762e-17	6.76480396877524e-18	Neocortex_PC16	GO:0050808 synapse organization
synaptic-gene-ontology	SynGO:BP	7412	45	18160	1168	10	0.000469199768127781	0.134660333452673	0.00345282906288905	Neocortex_PC16	GO:0051963 regulation of synapse assembly
synaptic-gene-ontology	SynGO:BP	7536	51	18160	1168	11	0.000326077506594299	0.0935842443925638	0.00252930390250172	Neocortex_PC16	GO:0060078 regulation of postsynaptic membrane potential
synaptic-gene-ontology	SynGO:BP	8946	19	18160	1168	5	0.00593949340790038	1	0.0258277970919304	Neocortex_PC16	GO:0097107 postsynaptic density assembly
synaptic-gene-ontology	SynGO:BP	9143	22	18160	1168	5	0.0114591991407101	1	0.0420554686930082	Neocortex_PC16	GO:0098693 regulation of synaptic vesicle cycle
synaptic-gene-ontology	SynGO:BP	9147	18	18160	1168	5	0.00461759248348415	1	0.0207070162931242	Neocortex_PC16	GO:0098696 regulation of neurotransmitter receptor localization to postsynaptic specialization membrane
synaptic-gene-ontology	SynGO:BP	9149	30	18160	1168	8	0.000467763644909349	0.134248166088983	0.00345282906288905	Neocortex_PC16	GO:0098698 postsynaptic specialization assembly
synaptic-gene-ontology	SynGO:BP	9230	3	18160	1168	2	0.0118693134638804	1	0.0420554686930082	Neocortex_PC16	GO:0098879 structural constituent of postsynaptic specialization
synaptic-gene-ontology	SynGO:BP	9234	8	18160	1168	4	0.000966419637659247	0.277362436008204	0.00554724872016408	Neocortex_PC16	GO:0098882 structural constituent of active zone
synaptic-gene-ontology	SynGO:BP	9240	20	18160	1168	6	0.00123830335222502	0.355393062088581	0.00658135300164039	Neocortex_PC16	GO:0098885 modification of postsynaptic actin cytoskeleton
synaptic-gene-ontology	SynGO:BP	9265	33	18160	1168	14	4.94525252335405e-09	1.41928747420261e-06	7.88493041223674e-08	Neocortex_PC16	GO:0098918 structural constituent of synapse
synaptic-gene-ontology	SynGO:BP	9266	10	18160	1168	5	0.000209320123928586	0.0600748755675043	0.00171642501621441	Neocortex_PC16	GO:0098919 structural constituent of postsynaptic density
synaptic-gene-ontology	SynGO:BP	9294	18	18160	1168	6	0.000662742704455627	0.190207156178765	0.00422682569286144	Neocortex_PC16	GO:0098962 regulation of postsynaptic neurotransmitter receptor activity
synaptic-gene-ontology	SynGO:BP	9307	21	18160	1168	5	0.00933980059420964	1	0.0367194900073722	Neocortex_PC16	GO:0098974 postsynaptic actin cytoskeleton organization
synaptic-gene-ontology	SynGO:BP	9324	33	18160	1168	7	0.00435999674724495	1	0.0198622074041159	Neocortex_PC16	GO:0099010 modification of postsynaptic structure
synaptic-gene-ontology	SynGO:BP	9351	112	18160	1168	21	8.11026922659438e-06	0.00232764726803259	7.50853957429867e-05	Neocortex_PC16	GO:0099072 regulation of postsynaptic membrane neurotransmitter receptor levels
synaptic-gene-ontology	SynGO:BP	9377	3	18160	1168	2	0.0118693134638804	1	0.0420554686930082	Neocortex_PC16	GO:0099148 regulation of synaptic vesicle docking
synaptic-gene-ontology	SynGO:BP	9379	28	18160	1168	6	0.00774368874463039	1	0.0308672037459573	Neocortex_PC16	GO:0099149 regulation of postsynaptic neurotransmitter receptor endocytosis
synaptic-gene-ontology	SynGO:BP	9382	14	18160	1168	4	0.0101250683016598	1	0.0392688459807616	Neocortex_PC16	GO:0099151 regulation of postsynaptic density assembly
synaptic-gene-ontology	SynGO:BP	9393	28	18160	1168	11	5.77066537726748e-07	0.000165618096327577	6.36992678182988e-06	Neocortex_PC16	GO:0099170 postsynaptic modulation of chemical synaptic transmission
synaptic-gene-ontology	SynGO:BP	9395	46	18160	1168	10	0.00056542674370104	0.162277475442199	0.00377389477772555	Neocortex_PC16	GO:0099171 presynaptic modulation of chemical synaptic transmission
synaptic-gene-ontology	SynGO:BP	9408	9	18160	1168	4	0.00165113734832954	0.473876418970579	0.00846207891018892	Neocortex_PC16	GO:0099181 structural constituent of presynapse
synaptic-gene-ontology	SynGO:BP	9413	24	18160	1168	10	9.95352695275643e-07	0.00028566622354411	1.05802305016337e-05	Neocortex_PC16	GO:0099186 structural constituent of postsynapse
synaptic-gene-ontology	SynGO:BP	9423	13	18160	1168	5	0.000908285563495123	0.2606779567231	0.00554633950474682	Neocortex_PC16	GO:0099502 calcium-dependent activation of synaptic vesicle fusion
synaptic-gene-ontology	SynGO:BP	9425	179	18160	1168	39	1.15030167522187e-11	3.30136580788678e-09	2.35811843420484e-10	Neocortex_PC16	GO:0099504 synaptic vesicle cycle
synaptic-gene-ontology	SynGO:BP	9427	42	18160	1168	15	2.31333777756037e-08	6.63927942159827e-06	3.49435759031488e-07	Neocortex_PC16	GO:0099505 regulation of presynaptic membrane potential
synaptic-gene-ontology	SynGO:BP	9428	22	18160	1168	5	0.0114591991407101	1	0.0420554686930082	Neocortex_PC16	GO:0099507 ligand-gated ion channel activity involved in regulation of presynaptic membrane potential
synaptic-gene-ontology	SynGO:BP	9429	17	18160	1168	9	2.77311616676573e-07	7.95884339861765e-05	3.31618474942402e-06	Neocortex_PC16	GO:0099508 voltage-gated ion channel activity involved in regulation of presynaptic membrane potential
synaptic-gene-ontology	SynGO:BP	9431	26	18160	1168	7	0.000995505447022507	0.28571006329546	0.00560215810383254	Neocortex_PC16	GO:0099509 regulation of presynaptic cytosolic calcium levels
synaptic-gene-ontology	SynGO:BP	9451	46	18160	1168	10	0.00056542674370104	0.162277475442199	0.00377389477772555	Neocortex_PC16	GO:0099531 presynaptic process involved in chemical synaptic transmission
synaptic-gene-ontology	SynGO:BP	9456	188	18160	1168	47	3.27628953865584e-16	9.40295097594227e-14	1.17536887199278e-14	Neocortex_PC16	GO:0099536 synaptic signaling
synaptic-gene-ontology	SynGO:BP	9457	180	18160	1168	44	7.02930594843148e-15	2.01741080719984e-12	2.01741080719984e-13	Neocortex_PC16	GO:0099537 trans-synaptic signaling
synaptic-gene-ontology	SynGO:BP	9458	8	18160	1168	4	0.000966419637659247	0.277362436008204	0.00554724872016408	Neocortex_PC16	GO:0099538 synaptic signaling via neuropeptide
synaptic-gene-ontology	SynGO:BP	9479	35	18160	1168	11	7.38260470389627e-06	0.00211880755001823	7.06269183339409e-05	Neocortex_PC16	GO:0099560 synapse adhesion between pre- and post-synapse
synaptic-gene-ontology	SynGO:BP	9482	34	18160	1168	8	0.00115354563086382	0.331067596057916	0.00636668453957531	Neocortex_PC16	GO:0099563 modification of synaptic structure
synaptic-gene-ontology	SynGO:BP	9484	30	18160	1168	11	1.30259215679552e-06	0.000373843949000315	1.33515696071541e-05	Neocortex_PC16	GO:0099565 postsynaptic process involved in chemical synaptic transmission
synaptic-gene-ontology	SynGO:BP	9486	12	18160	1168	4	0.00555112232794419	1	0.0245103401249228	Neocortex_PC16	GO:0099566 regulation of postsynaptic cytosolic calcium levels
synaptic-gene-ontology	SynGO:BP	9523	40	18160	1168	14	9.15522616899242e-08	2.62754991050083e-05	1.25121424309563e-06	Neocortex_PC16	GO:0099645 neurotransmitter receptor localization to postsynaptic specialization membrane
synaptic-gene-ontology	SynGO:BP	9713	7	18160	1168	3	0.00763433588448719	1	0.0308599211105327	Neocortex_PC16	GO:0150037 regulation of calcium-dependent activation of synaptic vesicle fusion
synaptic-gene-ontology	SynGO:BP	9721	7	18160	1168	4	0.000509148479927052	0.146125613739064	0.00356403935948936	Neocortex_PC16	GO:0150052 regulation of postsynapse assembly
synaptic-gene-ontology	SynGO:BP	10762	32	18160	1168	9	0.000132795740145882	0.038112377421868	0.00112095227711377	Neocortex_PC16	GO:2000300 regulation of synaptic vesicle exocytosis
synaptic-gene-ontology	SynGO:BP	16706	205	18160	1168	40	2.26012919909805e-10	6.48657080141142e-08	3.81562988318319e-09	Neocortex_PC16	SYNGO:postsynprocess process in the postsynapse
synaptic-gene-ontology	SynGO:BP	16717	256	18160	1168	53	2.14544646985126e-14	6.15743136847311e-12	5.5976648804301e-13	Neocortex_PC16	SYNGO:presynprocess process in the presynapse
synaptic-gene-ontology	SynGO:BP	16718	835	18160	1168	165	2.06109172775985e-40	5.91533325867076e-38	5.91533325867076e-38	Neocortex_PC16	SYNGO:synprocess process in the synapse
synaptic-gene-ontology	SynGO:BP	16719	35	18160	1168	8	0.00141217034299828	0.405292888440506	0.0073689616080092	Neocortex_PC16	SYNGO:transport transport
synaptic-gene-ontology	SynGO:CC	2144	115	18160	1168	15	0.00686486032946617	1	0.029406192754579	Neocortex_PC16	GO:0008021 synaptic vesicle
synaptic-gene-ontology	SynGO:CC	2857	239	18160	1168	55	5.2390560021234e-17	1.50360907260941e-14	2.14801296087059e-15	Neocortex_PC16	GO:0014069 postsynaptic density
synaptic-gene-ontology	SynGO:CC	4022	97	18160	1168	14	0.00357540339597655	1	0.0168219799122175	Neocortex_PC16	GO:0030672 synaptic vesicle membrane
synaptic-gene-ontology	SynGO:CC	5709	132	18160	1168	32	4.26542268388466e-11	1.2241763102749e-08	7.65110193921811e-10	Neocortex_PC16	GO:0042734 presynaptic membrane
synaptic-gene-ontology	SynGO:CC	6224	1041	18160	1168	183	1.29748700022811e-37	3.72378769065468e-35	1.86189384532734e-35	Neocortex_PC16	GO:0045202 synapse
synaptic-gene-ontology	SynGO:CC	6226	111	18160	1168	20	2.43377092330914e-05	0.00698492254989724	0.000218278829684289	Neocortex_PC16	GO:0045211 postsynaptic membrane
synaptic-gene-ontology	SynGO:CC	6894	87	18160	1168	21	1.00520113203618e-07	2.88492724894384e-05	1.25431619519298e-06	Neocortex_PC16	GO:0048786 presynaptic active zone
synaptic-gene-ontology	SynGO:CC	6896	54	18160	1168	14	5.47753679981987e-06	0.0015720530615483	5.42087262602863e-05	Neocortex_PC16	GO:0048787 presynaptic active zone membrane
synaptic-gene-ontology	SynGO:CC	8930	17	18160	1168	5	0.00351902310042068	1	0.0168219799122175	Neocortex_PC16	GO:0097060 synaptic membrane
synaptic-gene-ontology	SynGO:CC	9036	7	18160	1168	3	0.00763433588448719	1	0.0308599211105327	Neocortex_PC16	GO:0097444 spine apparatus
synaptic-gene-ontology	SynGO:CC	9178	514	18160	1168	91	5.02437140456617e-19	1.44199459311049e-16	2.40332432185082e-17	Neocortex_PC16	GO:0098793 presynapse
synaptic-gene-ontology	SynGO:CC	9180	596	18160	1168	108	2.98714584184203e-23	8.57310856608662e-21	2.85770285536221e-21	Neocortex_PC16	GO:0098794 postsynapse
synaptic-gene-ontology	SynGO:CC	9199	22	18160	1168	7	0.000323725699117048	0.0929092756465928	0.00252930390250172	Neocortex_PC16	GO:0098831 presynaptic active zone cytoplasmic component
synaptic-gene-ontology	SynGO:CC	9207	97	18160	1168	31	2.70000024850256e-14	7.74900071320235e-12	6.45750059433529e-13	Neocortex_PC16	GO:0098839 postsynaptic density membrane
synaptic-gene-ontology	SynGO:CC	9247	3	18160	1168	2	0.0118693134638804	1	0.0420554686930082	Neocortex_PC16	GO:0098891 extrinsic component of presynaptic active zone membrane
synaptic-gene-ontology	SynGO:CC	9316	32	18160	1168	9	0.000132795740145882	0.038112377421868	0.00112095227711377	Neocortex_PC16	GO:0098992 neuronal dense core vesicle
synaptic-gene-ontology	SynGO:CC	9335	7	18160	1168	4	0.000509148479927052	0.146125613739064	0.00356403935948936	Neocortex_PC16	GO:0099031 anchored component of postsynaptic density membrane
synaptic-gene-ontology	SynGO:CC	9340	93	18160	1168	14	0.00240579362408638	0.690462770112791	0.011904530519186	Neocortex_PC16	GO:0099055 integral component of postsynaptic membrane
synaptic-gene-ontology	SynGO:CC	9341	113	18160	1168	25	4.06891371789637e-08	1.16777823703626e-05	5.8388911851813e-07	Neocortex_PC16	GO:0099056 integral component of presynaptic membrane
synaptic-gene-ontology	SynGO:CC	9343	42	18160	1168	9	0.0011808356851266	0.338899841631335	0.00639433663455348	Neocortex_PC16	GO:0099059 integral component of presynaptic active zone membrane
synaptic-gene-ontology	SynGO:CC	9344	36	18160	1168	8	0.0017147612561956	0.492136480528136	0.00863397334259888	Neocortex_PC16	GO:0099060 integral component of postsynaptic specialization membrane
synaptic-gene-ontology	SynGO:CC	9345	80	18160	1168	25	1.48678373951449e-11	4.26706933240659e-09	2.84471288827106e-10	Neocortex_PC16	GO:0099061 integral component of postsynaptic density membrane
synaptic-gene-ontology	SynGO:CC	9364	39	18160	1168	8	0.00293789271377751	0.843175208854144	0.014291105234816	Neocortex_PC16	GO:0099092 postsynaptic density, intracellular component
synaptic-gene-ontology	SynGO:CC	9420	2	18160	1168	2	0.00413338563685972	1	0.0191335754480442	Neocortex_PC16	GO:0099243 extrinsic component of synaptic membrane
synaptic-gene-ontology	SynGO:CC	9441	31	18160	1168	6	0.0128446264393607	1	0.0449561925377623	Neocortex_PC16	GO:0099523 presynaptic cytosol
synaptic-gene-ontology	SynGO:CC	9443	24	18160	1168	7	0.00058653957180303	0.16833685710747	0.0038258376615334	Neocortex_PC16	GO:0099524 postsynaptic cytosol
synaptic-gene-ontology	SynGO:CC	9493	292	18160	1168	66	1.01926786048288e-19	2.92529875958587e-17	6.76480396877524e-18	Neocortex_PC16	GO:0099572 postsynaptic specialization
synaptic-gene-ontology	SynGO:CC	9515	40	18160	1168	9	0.000813061754218377	0.233348723460674	0.00507279833610162	Neocortex_PC16	GO:0099634 postsynaptic specialization membrane
gene-ontology	GO:BP	334	739	18160	1166	76	3.01542733067122e-05	0.466426299508224	0.00191586730173305	Neocortex_PP1	GO:0000165 GOBP_MAPK_CASCADE
gene-ontology	GO:BP	442	955	18160	1166	143	3.57927963088831e-22	5.53642973305804e-18	4.61369144421504e-19	Neocortex_PP1	GO:0000902 GOBP_CELL_MORPHOGENESIS
gene-ontology	GO:BP	443	677	18160	1166	108	6.3384006524528e-19	9.80423812921399e-15	5.16012533116526e-16	Neocortex_PP1	GO:0000904 GOBP_CELL_MORPHOGENESIS_INVOLVED_IN_DIFFERENTIATION
gene-ontology	GO:BP	490	202	18160	1166	34	2.14613905119965e-07	0.00331964788439562	2.42310064554425e-05	Neocortex_PP1	GO:0001505 GOBP_REGULATION_OF_NEUROTRANSMITTER_LEVELS
gene-ontology	GO:BP	491	133	18160	1166	24	3.67531372986347e-06	0.0568497527735281	0.000293039962750145	Neocortex_PP1	GO:0001508 GOBP_ACTION_POTENTIAL
gene-ontology	GO:BP	529	400	18160	1166	47	4.44672157064527e-05	0.68781889254741	0.00267633810329732	Neocortex_PP1	GO:0001667 GOBP_AMEBOIDAL_TYPE_CELL_MIGRATION
gene-ontology	GO:BP	565	157	18160	1166	21	0.00110554281169502	1	0.0367753466909648	Neocortex_PP1	GO:0001764 GOBP_NEURON_MIGRATION
gene-ontology	GO:BP	634	1041	18160	1166	91	0.00154648623087107	1	0.0472748004330311	Neocortex_PP1	GO:0001932 GOBP_REGULATION_OF_PROTEIN_PHOSPHORYLATION
gene-ontology	GO:BP	650	27	18160	1166	7	0.00125745968049107	1	0.0406062345257534	Neocortex_PP1	GO:0001963 GOBP_SYNAPTIC_TRANSMISSION_DOPAMINERGIC
gene-ontology	GO:BP	651	23	18160	1166	8	5.79525320833499e-05	0.896409766265257	0.00339549153888355	Neocortex_PP1	GO:0001964 GOBP_STARTLE_RESPONSE
gene-ontology	GO:BP	657	29	18160	1166	9	5.57400295380135e-05	0.862186776893994	0.00331610298805382	Neocortex_PP1	GO:0001975 GOBP_RESPONSE_TO_AMPHETAMINE
gene-ontology	GO:BP	663	9	18160	1166	5	0.000109620163767602	1	0.00555935964969596	Neocortex_PP1	GO:0001993 GOBP_REGULATION_OF_SYSTEMIC_ARTERIAL_BLOOD_PRESSURE_BY_NOREPINEPHRINE_EPINEPHRINE
gene-ontology	GO:BP	666	491	18160	1166	49	0.00144007484668038	1	0.0445991965723242	Neocortex_PP1	GO:0002009 GOBP_MORPHOGENESIS_OF_AN_EPITHELIUM
gene-ontology	GO:BP	673	26	18160	1166	7	0.000985477363526503	1	0.0336498098433288	Neocortex_PP1	GO:0002026 GOBP_REGULATION_OF_THE_FORCE_OF_HEART_CONTRACTION
gene-ontology	GO:BP	674	98	18160	1166	16	0.00048440585387925	1	0.0189690879691247	Neocortex_PP1	GO:0002027 GOBP_REGULATION_OF_HEART_RATE
gene-ontology	GO:BP	909	39	18160	1166	9	0.000659519818951808	1	0.0238614854076811	Neocortex_PP1	GO:0002792 GOBP_NEGATIVE_REGULATION_OF_PEPTIDE_SECRETION
gene-ontology	GO:BP	955	42	18160	1166	10	0.000254493492030631	1	0.0110833054370278	Neocortex_PP1	GO:0003009 GOBP_SKELETAL_MUSCLE_CONTRACTION
gene-ontology	GO:BP	957	405	18160	1166	51	3.05919594658059e-06	0.0473196429017085	0.000253001257125232	Neocortex_PP1	GO:0003012 GOBP_MUSCLE_SYSTEM_PROCESS
gene-ontology	GO:BP	958	556	18160	1166	70	4.55267263413568e-08	0.000704207403048107	6.23192392077971e-06	Neocortex_PP1	GO:0003013 GOBP_CIRCULATORY_SYSTEM_PROCESS
gene-ontology	GO:BP	960	236	18160	1166	34	7.9944637434562e-06	0.123658365183781	0.000588849358018003	Neocortex_PP1	GO:0003015 GOBP_HEART_PROCESS
gene-ontology	GO:BP	962	249	18160	1166	33	6.03169242008169e-05	0.932982183538235	0.00352068748504994	Neocortex_PP1	GO:0003018 GOBP_VASCULAR_PROCESS_IN_CIRCULATORY_SYSTEM
gene-ontology	GO:BP	1040	7	18160	1166	4	0.000505805904176436	1	0.0195595143145028	Neocortex_PP1	GO:0003321 GOBP_POSITIVE_REGULATION_OF_BLOOD_PRESSURE_BY_EPINEPHRINE_NOREPINEPHRINE
gene-ontology	GO:BP	1404	13	18160	1166	5	0.000901212882372404	1	0.0316098885817151	Neocortex_PP1	GO:0005513 GOBP_DETECTION_OF_CALCIUM_ION
gene-ontology	GO:BP	1631	9	18160	1166	4	0.00164059720612077	1	0.0488014568928386	Neocortex_PP1	GO:0006198 GOBP_CAMP_CATABOLIC_PROCESS
gene-ontology	GO:BP	1719	278	18160	1166	35	0.000104995597049956	1	0.00545614179124708	Neocortex_PP1	GO:0006470 GOBP_PROTEIN_DEPHOSPHORYLATION
gene-ontology	GO:BP	1864	1441	18160	1166	147	7.80651162569869e-09	0.000120751121826307	1.23215430435007e-06	Neocortex_PP1	GO:0006811 GOBP_ION_TRANSPORT
gene-ontology	GO:BP	1865	1096	18160	1166	123	5.57552151139082e-10	8.62421667381933e-06	1.18139954435881e-07	Neocortex_PP1	GO:0006812 GOBP_CATION_TRANSPORT
gene-ontology	GO:BP	1866	224	18160	1166	43	7.85337776223042e-11	1.2147604722618e-06	1.89806323790906e-08	Neocortex_PP1	GO:0006813 GOBP_POTASSIUM_ION_TRANSPORT
gene-ontology	GO:BP	1868	395	18160	1166	45	0.000132522516329048	1	0.00643569229521719	Neocortex_PP1	GO:0006816 GOBP_CALCIUM_ION_TRANSPORT
gene-ontology	GO:BP	1879	198	18160	1166	37	3.53814634268098e-09	5.47280476285895e-05	6.36372646844063e-07	Neocortex_PP1	GO:0006836 GOBP_NEUROTRANSMITTER_TRANSPORT
gene-ontology	GO:BP	1897	341	18160	1166	52	4.99303035327413e-09	7.72321935044443e-05	8.49930324354762e-07	Neocortex_PP1	GO:0006887 GOBP_EXOCYTOSIS
gene-ontology	GO:BP	1905	547	18160	1166	54	0.0010849485431408	1	0.0362461858861811	Neocortex_PP1	GO:0006897 GOBP_ENDOCYTOSIS
gene-ontology	GO:BP	1909	36	18160	1166	9	0.000348649986320331	1	0.014229335061749	Neocortex_PP1	GO:0006904 GOBP_VESICLE_DOCKING_INVOLVED_IN_EXOCYTOSIS
gene-ontology	GO:BP	1919	325	18160	1166	43	5.15480180619099e-06	0.0797344743381623	0.000398672371690811	Neocortex_PP1	GO:0006936 GOBP_MUSCLE_CONTRACTION
gene-ontology	GO:BP	1920	157	18160	1166	23	0.00017379996518562	1	0.00800100554015228	Neocortex_PP1	GO:0006937 GOBP_REGULATION_OF_MUSCLE_CONTRACTION
gene-ontology	GO:BP	1921	106	18160	1166	19	4.05885876663364e-05	0.627824274022891	0.00247174911032634	Neocortex_PP1	GO:0006939 GOBP_SMOOTH_MUSCLE_CONTRACTION
gene-ontology	GO:BP	1923	162	18160	1166	24	0.000106173951329543	1	0.00545614179124708	Neocortex_PP1	GO:0006941 GOBP_STRIATED_MUSCLE_CONTRACTION
gene-ontology	GO:BP	1954	1393	18160	1166	125	6.94860668787875e-05	1	0.00395150912676869	Neocortex_PP1	GO:0007010 GOBP_CYTOSKELETON_ORGANIZATION
gene-ontology	GO:BP	1955	422	18160	1166	52	4.63612403977277e-06	0.0717115666472052	0.000365875340036761	Neocortex_PP1	GO:0007015 GOBP_ACTIN_FILAMENT_ORGANIZATION
gene-ontology	GO:BP	1995	163	18160	1166	23	0.000304346937055446	1	0.0128624000611301	Neocortex_PP1	GO:0007156 GOBP_HOMOPHILIC_CELL_ADHESION_VIA_PLASMA_MEMBRANE_ADHESION_MOLECULES
gene-ontology	GO:BP	2001	215	18160	1166	26	0.00139888620869581	1	0.0436249432986024	Neocortex_PP1	GO:0007163 GOBP_ESTABLISHMENT_OR_MAINTENANCE_OF_CELL_POLARITY
gene-ontology	GO:BP	2003	914	18160	1166	106	1.59250697031404e-09	2.46328978168176e-05	3.19907763854774e-07	Neocortex_PP1	GO:0007167 GOBP_ENZYME_LINKED_RECEPTOR_PROTEIN_SIGNALING_PATHWAY
gene-ontology	GO:BP	2005	590	18160	1166	72	1.02826245385562e-07	0.00159051636362387	1.25237508946761e-05	Neocortex_PP1	GO:0007169 GOBP_TRANSMEMBRANE_RECEPTOR_PROTEIN_TYROSINE_KINASE_SIGNALING_PATHWAY
gene-ontology	GO:BP	2010	346	18160	1166	39	0.000447113371912473	1	0.0177332041967747	Neocortex_PP1	GO:0007178 GOBP_TRANSMEMBRANE_RECEPTOR_PROTEIN_SERINE_THREONINE_KINASE_SIGNALING_PATHWAY
gene-ontology	GO:BP	2011	188	18160	1166	24	0.000993871449755214	1	0.0337872606259641	Neocortex_PP1	GO:0007179 GOBP_TRANSFORMING_GROWTH_FACTOR_BETA_RECEPTOR_SIGNALING_PATHWAY
gene-ontology	GO:BP	2015	1160	18160	1166	101	0.000987841597354444	1	0.0336562419116267	Neocortex_PP1	GO:0007186 GOBP_G_PROTEIN_COUPLED_RECEPTOR_SIGNALING_PATHWAY
gene-ontology	GO:BP	2016	63	18160	1166	18	4.91666106309692e-08	0.000760509133239831	6.62594513219019e-06	Neocortex_PP1	GO:0007187 GOBP_G_PROTEIN_COUPLED_RECEPTOR_SIGNALING_PATHWAY_COUPLED_TO_CYCLIC_NUCLEOTIDE_SECOND_MESSENGER
gene-ontology	GO:BP	2017	234	18160	1166	48	4.93055455571412e-13	7.62658178677861e-09	2.1334884448106e-10	Neocortex_PP1	GO:0007188 GOBP_ADENYLATE_CYCLASE_MODULATING_G_PROTEIN_COUPLED_RECEPTOR_SIGNALING_PATHWAY
gene-ontology	GO:BP	2018	149	18160	1166	30	1.8104297435315e-08	0.000280037272729452	2.71880847310147e-06	Neocortex_PP1	GO:0007189 GOBP_ADENYLATE_CYCLASE_ACTIVATING_G_PROTEIN_COUPLED_RECEPTOR_SIGNALING_PATHWAY
gene-ontology	GO:BP	2021	75	18160	1166	16	1.7564846739771e-05	0.271693049370777	0.00117109073004645	Neocortex_PP1	GO:0007193 GOBP_ADENYLATE_CYCLASE_INHIBITING_G_PROTEIN_COUPLED_RECEPTOR_SIGNALING_PATHWAY
gene-ontology	GO:BP	2025	8	18160	1166	4	0.000960162965074917	1	0.0331513409459349	Neocortex_PP1	GO:0007197 GOBP_ADENYLATE_CYCLASE_INHIBITING_G_PROTEIN_COUPLED_ACETYLCHOLINE_RECEPTOR_SIGNALING_PATHWAY
gene-ontology	GO:BP	2027	95	18160	1166	17	0.000103775111102171	1	0.00542295073827154	Neocortex_PP1	GO:0007200 GOBP_PHOSPHOLIPASE_C_ACTIVATING_G_PROTEIN_COUPLED_RECEPTOR_SIGNALING_PATHWAY
gene-ontology	GO:BP	2030	37	18160	1166	12	1.91290016939123e-06	0.0295887398201435	0.000169078513257963	Neocortex_PP1	GO:0007210 GOBP_SEROTONIN_RECEPTOR_SIGNALING_PATHWAY
gene-ontology	GO:BP	2032	19	18160	1166	8	1.12578332661463e-05	0.174136164960751	0.000794755128597221	Neocortex_PP1	GO:0007213 GOBP_G_PROTEIN_COUPLED_ACETYLCHOLINE_RECEPTOR_SIGNALING_PATHWAY
gene-ontology	GO:BP	2051	472	18160	1166	57	3.07500881429684e-06	0.0475642363395436	0.000253001257125232	Neocortex_PP1	GO:0007264 GOBP_SMALL_GTPASE_MEDIATED_SIGNAL_TRANSDUCTION
gene-ontology	GO:BP	2054	1532	18160	1166	213	1.06466694422434e-28	1.64682682932621e-24	3.29365365865243e-25	Neocortex_PP1	GO:0007267 GOBP_CELL_CELL_SIGNALING
gene-ontology	GO:BP	2056	139	18160	1166	32	1.72456911845354e-10	2.66756351242393e-06	4.04176289761201e-08	Neocortex_PP1	GO:0007269 GOBP_NEUROTRANSMITTER_SECRETION
gene-ontology	GO:BP	2085	22	18160	1166	8	4.00418538366603e-05	0.619367395145462	0.00244809247093068	Neocortex_PP1	GO:0007413 GOBP_AXONAL_FASCICULATION
gene-ontology	GO:BP	2086	164	18160	1166	31	4.92619401475221e-08	0.000761983690201872	6.62594513219019e-06	Neocortex_PP1	GO:0007416 GOBP_SYNAPSE_ASSEMBLY
gene-ontology	GO:BP	2088	969	18160	1166	111	1.30025989904305e-09	2.01124201183979e-05	2.71789461059431e-07	Neocortex_PP1	GO:0007417 GOBP_CENTRAL_NERVOUS_SYSTEM_DEVELOPMENT
gene-ontology	GO:BP	2099	554	18160	1166	55	0.0008600554361936	1	0.0305122419427583	Neocortex_PP1	GO:0007507 GOBP_HEART_DEVELOPMENT
gene-ontology	GO:BP	2101	317	18160	1166	35	0.00123255945486936	1	0.0400530034620152	Neocortex_PP1	GO:0007517 GOBP_MUSCLE_ORGAN_DEVELOPMENT
gene-ontology	GO:BP	2124	571	18160	1166	82	4.34397029543419e-12	6.7192532529776e-08	1.56261703557619e-09	Neocortex_PP1	GO:0007610 GOBP_BEHAVIOR
gene-ontology	GO:BP	2125	139	18160	1166	33	3.71528196323665e-11	5.74679814073445e-07	9.90827265643871e-09	Neocortex_PP1	GO:0007612 GOBP_LEARNING
gene-ontology	GO:BP	2126	118	18160	1166	27	5.24218711635229e-09	8.10861503157372e-05	8.813711990841e-07	Neocortex_PP1	GO:0007613 GOBP_MEMORY
gene-ontology	GO:BP	2133	197	18160	1166	26	0.000374166925923648	1	0.0150327636628233	Neocortex_PP1	GO:0007623 GOBP_CIRCADIAN_RHYTHM
gene-ontology	GO:BP	2135	188	18160	1166	29	9.71041210218473e-06	0.150200654396593	0.000698607694867876	Neocortex_PP1	GO:0007626 GOBP_LOCOMOTORY_BEHAVIOR
gene-ontology	GO:BP	2142	192	18160	1166	26	0.000248835354532173	1	0.010934617226999	Neocortex_PP1	GO:0008016 GOBP_REGULATION_OF_HEART_CONTRACTION
gene-ontology	GO:BP	2152	49	18160	1166	14	1.51165036361652e-06	0.0233822078244203	0.000138356259316096	Neocortex_PP1	GO:0008038 GOBP_NEURON_RECOGNITION
gene-ontology	GO:BP	2154	29	18160	1166	8	0.000359132922163948	1	0.0145420629320208	Neocortex_PP1	GO:0008045 GOBP_MOTOR_NEURON_AXON_GUIDANCE
gene-ontology	GO:BP	2219	168	18160	1166	23	0.000472347720672057	1	0.0185438440186685	Neocortex_PP1	GO:0008217 GOBP_REGULATION_OF_BLOOD_PRESSURE
gene-ontology	GO:BP	2237	130	18160	1166	24	2.42280399733684e-06	0.0374759322308062	0.000207920352896331	Neocortex_PP1	GO:0008277 GOBP_REGULATION_OF_G_PROTEIN_COUPLED_RECEPTOR_SIGNALING_PATHWAY
gene-ontology	GO:BP	2239	870	18160	1166	79	0.00109875967544402	1	0.0366284798701899	Neocortex_PP1	GO:0008284 GOBP_POSITIVE_REGULATION_OF_CELL_POPULATION_PROLIFERATION
gene-ontology	GO:BP	2253	78	18160	1166	20	6.66397824976562e-08	0.00103078415567375	8.44905045634218e-06	Neocortex_PP1	GO:0008306 GOBP_ASSOCIATIVE_LEARNING
gene-ontology	GO:BP	2276	169	18160	1166	22	0.00122453618792637	1	0.0398760542207264	Neocortex_PP1	GO:0008361 GOBP_REGULATION_OF_CELL_SIZE
gene-ontology	GO:BP	2419	38	18160	1166	11	1.75249417895081e-05	0.271075799600111	0.00117109073004645	Neocortex_PP1	GO:0009187 GOBP_CYCLIC_NUCLEOTIDE_METABOLIC_PROCESS
gene-ontology	GO:BP	2421	21	18160	1166	6	0.0016257501731348	1	0.0486404326461298	Neocortex_PP1	GO:0009190 GOBP_CYCLIC_NUCLEOTIDE_BIOSYNTHETIC_PROCESS
gene-ontology	GO:BP	2432	13	18160	1166	5	0.000901212882372404	1	0.0316098885817151	Neocortex_PP1	GO:0009214 GOBP_CYCLIC_NUCLEOTIDE_CATABOLIC_PROCESS
gene-ontology	GO:BP	2477	290	18160	1166	33	0.00100895653684764	1	0.034149977487876	Neocortex_PP1	GO:0009416 GOBP_RESPONSE_TO_LIGHT_STIMULUS
gene-ontology	GO:BP	2496	1031	18160	1166	94	0.000332335507145672	1	0.013770398397972	Neocortex_PP1	GO:0009628 GOBP_RESPONSE_TO_ABIOTIC_STIMULUS
gene-ontology	GO:BP	2510	1496	18160	1166	141	1.75999434480149e-06	0.0272235925253895	0.000158276700729009	Neocortex_PP1	GO:0009719 GOBP_RESPONSE_TO_ENDOGENOUS_STIMULUS
gene-ontology	GO:BP	2528	996	18160	1166	88	0.00134517233433899	1	0.0423770380194613	Neocortex_PP1	GO:0009887 GOBP_ANIMAL_ORGAN_MORPHOGENESIS
gene-ontology	GO:BP	2529	1805	18160	1166	165	1.38588356191458e-06	0.0214368469356947	0.000128364352908351	Neocortex_PP1	GO:0009888 GOBP_TISSUE_DEVELOPMENT
gene-ontology	GO:BP	2555	505	18160	1166	54	0.000158330961329786	1	0.00744396142811285	Neocortex_PP1	GO:0010035 GOBP_RESPONSE_TO_INORGANIC_SUBSTANCE
gene-ontology	GO:BP	2556	338	18160	1166	44	6.14150252940113e-06	0.0949967611247767	0.000463398834755008	Neocortex_PP1	GO:0010038 GOBP_RESPONSE_TO_METAL_ION
gene-ontology	GO:BP	2601	26	18160	1166	8	0.000155327591031577	1	0.00732502188437934	Neocortex_PP1	GO:0010460 GOBP_POSITIVE_REGULATION_OF_HEART_RATE
gene-ontology	GO:BP	2605	151	18160	1166	29	9.23338945949117e-08	0.0014282206815941	1.14257654527528e-05	Neocortex_PP1	GO:0010469 GOBP_REGULATION_OF_SIGNALING_RECEPTOR_ACTIVITY
gene-ontology	GO:BP	2629	844	18160	1166	83	6.42235600783219e-05	0.993410027291484	0.00367929639737587	Neocortex_PP1	GO:0010562 GOBP_POSITIVE_REGULATION_OF_PHOSPHORUS_METABOLIC_PROCESS
gene-ontology	GO:BP	2644	162	18160	1166	23	0.000277922940745555	1	0.0119083436217514	Neocortex_PP1	GO:0010594 GOBP_REGULATION_OF_ENDOTHELIAL_CELL_MIGRATION
gene-ontology	GO:BP	2655	220	18160	1166	28	0.000414921928428561	1	0.0165412690436417	Neocortex_PP1	GO:0010632 GOBP_REGULATION_OF_EPITHELIAL_CELL_MIGRATION
gene-ontology	GO:BP	2688	35	18160	1166	9	0.000277120106236319	1	0.0119069272312872	Neocortex_PP1	GO:0010719 GOBP_NEGATIVE_REGULATION_OF_EPITHELIAL_TO_MESENCHYMAL_TRANSITION
gene-ontology	GO:BP	2689	281	18160	1166	34	0.000280013160843629	1	0.0119647612484234	Neocortex_PP1	GO:0010720 GOBP_POSITIVE_REGULATION_OF_CELL_DEVELOPMENT
gene-ontology	GO:BP	2729	205	18160	1166	25	0.00152079992292711	1	0.0467668652243271	Neocortex_PP1	GO:0010810 GOBP_REGULATION_OF_CELL_SUBSTRATE_ADHESION
gene-ontology	GO:BP	2800	367	18160	1166	52	6.07352730818222e-08	0.000939453204029626	7.82877670024689e-06	Neocortex_PP1	GO:0010959 GOBP_REGULATION_OF_METAL_ION_TRANSPORT
gene-ontology	GO:BP	2807	404	18160	1166	75	4.42732802747846e-17	6.84819099290368e-13	2.98368015795723e-14	Neocortex_PP1	GO:0010975 GOBP_REGULATION_OF_NEURON_PROJECTION_DEVELOPMENT
gene-ontology	GO:BP	2808	139	18160	1166	23	2.52935854609657e-05	0.391241179910217	0.00164387050382444	Neocortex_PP1	GO:0010976 GOBP_POSITIVE_REGULATION_OF_NEURON_PROJECTION_DEVELOPMENT
gene-ontology	GO:BP	2809	127	18160	1166	21	5.6631470758978e-05	0.875975589699871	0.00335622831302633	Neocortex_PP1	GO:0010977 GOBP_NEGATIVE_REGULATION_OF_NEURON_PROJECTION_DEVELOPMENT
gene-ontology	GO:BP	2858	861	18160	1166	80	0.000522362914841226	1	0.0199103395982714	Neocortex_PP1	GO:0014070 GOBP_RESPONSE_TO_ORGANIC_CYCLIC_COMPOUND
gene-ontology	GO:BP	2861	42	18160	1166	10	0.000254493492030631	1	0.0110833054370278	Neocortex_PP1	GO:0014075 GOBP_RESPONSE_TO_AMINE
gene-ontology	GO:BP	2896	44	18160	1166	9	0.00165264816747841	1	0.0490655697784185	Neocortex_PP1	GO:0014888 GOBP_STRIATED_MUSCLE_ADAPTATION
gene-ontology	GO:BP	2901	117	18160	1166	17	0.00127954598196616	1	0.0411476450084254	Neocortex_PP1	GO:0014902 GOBP_MYOTUBE_DIFFERENTIATION
gene-ontology	GO:BP	3064	81	18160	1166	14	0.000595382981138925	1	0.0218750212642682	Neocortex_PP1	GO:0015844 GOBP_MONOAMINE_TRANSPORT
gene-ontology	GO:BP	3115	455	18160	1166	51	7.39844813859734e-05	1	0.00413137891002973	Neocortex_PP1	GO:0016049 GOBP_CELL_GROWTH
gene-ontology	GO:BP	3128	102	18160	1166	25	4.28780099794082e-09	6.63237058361487e-05	7.45210177934255e-07	Neocortex_PP1	GO:0016079 GOBP_SYNAPTIC_VESICLE_EXOCYTOSIS
gene-ontology	GO:BP	3130	10	18160	1166	5	0.000207631034971083	1	0.00941545894246116	Neocortex_PP1	GO:0016081 GOBP_SYNAPTIC_VESICLE_DOCKING
gene-ontology	GO:BP	3155	1437	18160	1166	139	4.98307415465999e-07	0.00770781910242807	5.20798588001897e-05	Neocortex_PP1	GO:0016192 GOBP_VESICLE_MEDIATED_TRANSPORT
gene-ontology	GO:BP	3191	1749	18160	1166	157	7.29995802057907e-06	0.112915750662317	0.000548134711952996	Neocortex_PP1	GO:0016310 GOBP_PHOSPHORYLATION
gene-ontology	GO:BP	3205	218	18160	1166	47	1.26173720213422e-13	1.95165510426121e-09	6.09892220081629e-11	Neocortex_PP1	GO:0016358 GOBP_DENDRITE_DEVELOPMENT
gene-ontology	GO:BP	3227	1387	18160	1166	137	1.84562269239396e-07	0.00285480918059498	2.14647306811653e-05	Neocortex_PP1	GO:0016477 GOBP_CELL_MIGRATION
gene-ontology	GO:BP	3425	63	18160	1166	13	0.000151752702499186	1	0.00720927516845827	Neocortex_PP1	GO:0017156 GOBP_CALCIUM_ION_REGULATED_EXOCYTOSIS
gene-ontology	GO:BP	3426	193	18160	1166	30	5.86778607017543e-06	0.0907629149334735	0.000447107955337308	Neocortex_PP1	GO:0017157 GOBP_REGULATION_OF_EXOCYTOSIS
gene-ontology	GO:BP	3447	1201	18160	1166	105	0.0006830856517106	1	0.0244582612515267	Neocortex_PP1	GO:0018193 GOBP_PEPTIDYL_AMINO_ACID_MODIFICATION
gene-ontology	GO:BP	3450	44	18160	1166	10	0.000381710901637132	1	0.0152612886334848	Neocortex_PP1	GO:0018198 GOBP_PEPTIDYL_CYSTEINE_MODIFICATION
gene-ontology	GO:BP	3456	318	18160	1166	43	2.92653079060266e-06	0.045267578269042	0.000244689612265092	Neocortex_PP1	GO:0018209 GOBP_PEPTIDYL_SERINE_MODIFICATION
gene-ontology	GO:BP	3457	118	18160	1166	19	0.000180200784963134	1	0.00827105561367879	Neocortex_PP1	GO:0018210 GOBP_PEPTIDYL_THREONINE_MODIFICATION
gene-ontology	GO:BP	3515	60	18160	1166	13	8.9617773160825e-05	1	0.00479656648876	Neocortex_PP1	GO:0019229 GOBP_REGULATION_OF_VASOCONSTRICTION
gene-ontology	GO:BP	3624	289	18160	1166	38	2.06373094301742e-05	0.319217902265935	0.00135837405219547	Neocortex_PP1	GO:0019932 GOBP_SECOND_MESSENGER_MEDIATED_SIGNALING
gene-ontology	GO:BP	3653	240	18160	1166	37	6.15485341361935e-07	0.00952032726018641	6.22243611776889e-05	Neocortex_PP1	GO:0021537 GOBP_TELENCEPHALON_DEVELOPMENT
gene-ontology	GO:BP	3655	17	18160	1166	6	0.000462822240922145	1	0.0182625878127136	Neocortex_PP1	GO:0021542 GOBP_DENTATE_GYRUS_DEVELOPMENT
gene-ontology	GO:BP	3656	162	18160	1166	24	0.000106173951329543	1	0.00545614179124708	Neocortex_PP1	GO:0021543 GOBP_PALLIUM_DEVELOPMENT
gene-ontology	GO:BP	3699	42	18160	1166	9	0.00116664962179739	1	0.0383136652865436	Neocortex_PP1	GO:0021795 GOBP_CEREBRAL_CORTEX_CELL_MIGRATION
gene-ontology	GO:BP	3702	33	18160	1166	8	0.000923712105216971	1	0.0321801325303966	Neocortex_PP1	GO:0021799 GOBP_CEREBRAL_CORTEX_RADIALLY_ORIENTED_CELL_MIGRATION
gene-ontology	GO:BP	3721	61	18160	1166	15	5.09254434393299e-06	0.0787714759119555	0.000395836562371636	Neocortex_PP1	GO:0021885 GOBP_FOREBRAIN_CELL_MIGRATION
gene-ontology	GO:BP	3727	23	18160	1166	8	5.79525320833499e-05	0.896409766265257	0.00339549153888355	Neocortex_PP1	GO:0021895 GOBP_CEREBRAL_CORTEX_NEURON_DIFFERENTIATION
gene-ontology	GO:BP	3737	26	18160	1166	7	0.000985477363526503	1	0.0336498098433288	Neocortex_PP1	GO:0021952 GOBP_CENTRAL_NERVOUS_SYSTEM_PROJECTION_NEURON_AXONOGENESIS
gene-ontology	GO:BP	3738	163	18160	1166	26	1.50978636802535e-05	0.233533755406161	0.00102878306346326	Neocortex_PP1	GO:0021953 GOBP_CENTRAL_NERVOUS_SYSTEM_NEURON_DIFFERENTIATION
gene-ontology	GO:BP	3739	76	18160	1166	15	8.27808476896351e-05	1	0.00444602136133082	Neocortex_PP1	GO:0021954 GOBP_CENTRAL_NERVOUS_SYSTEM_NEURON_DEVELOPMENT
gene-ontology	GO:BP	3740	35	18160	1166	8	0.00139670480098822	1	0.0436249432986024	Neocortex_PP1	GO:0021955 GOBP_CENTRAL_NERVOUS_SYSTEM_NEURON_AXONOGENESIS
gene-ontology	GO:BP	3747	106	18160	1166	18	0.000132428136764168	1	0.00643569229521719	Neocortex_PP1	GO:0021987 GOBP_CEREBRAL_CORTEX_DEVELOPMENT
gene-ontology	GO:BP	3748	34	18160	1166	8	0.00114079972790207	1	0.0376244993415549	Neocortex_PP1	GO:0021988 GOBP_OLFACTORY_LOBE_DEVELOPMENT
gene-ontology	GO:BP	3749	1552	18160	1166	198	6.02775017169534e-22	9.32372396557835e-18	7.17209535813719e-19	Neocortex_PP1	GO:0022008 GOBP_NEUROGENESIS
gene-ontology	GO:BP	3765	862	18160	1166	108	1.12280049400685e-11	1.7367478041298e-07	3.41358873430071e-09	Neocortex_PP1	GO:0022603 GOBP_REGULATION_OF_ANATOMICAL_STRUCTURE_MORPHOGENESIS
gene-ontology	GO:BP	3766	288	18160	1166	36	9.75584982556057e-05	1	0.0051502895939171	Neocortex_PP1	GO:0022604 GOBP_REGULATION_OF_CELL_MORPHOGENESIS
gene-ontology	GO:BP	3768	1426	18160	1166	136	1.45724538359808e-06	0.0225406715934952	0.000134170664246995	Neocortex_PP1	GO:0022610 GOBP_BIOLOGICAL_ADHESION
gene-ontology	GO:BP	3806	1602	18160	1166	158	2.03005459984961e-08	0.000314008845504738	2.99056043337845e-06	Neocortex_PP1	GO:0023056 GOBP_POSITIVE_REGULATION_OF_SIGNALING
gene-ontology	GO:BP	3807	1258	18160	1166	117	2.62103993378227e-05	0.405422456957442	0.00168926023732268	Neocortex_PP1	GO:0023057 GOBP_NEGATIVE_REGULATION_OF_SIGNALING
gene-ontology	GO:BP	3809	435	18160	1166	57	2.17223366876835e-07	0.00336001103885089	2.43479060786296e-05	Neocortex_PP1	GO:0023061 GOBP_SIGNAL_RELEASE
gene-ontology	GO:BP	3810	826	18160	1166	103	4.61701886540303e-11	7.14160478100541e-07	1.210441488306e-08	Neocortex_PP1	GO:0030001 GOBP_METAL_ION_TRANSPORT
gene-ontology	GO:BP	3823	763	18160	1166	88	5.4132038043527e-08	0.000837314364457276	7.15653302954937e-06	Neocortex_PP1	GO:0030029 GOBP_ACTIN_FILAMENT_BASED_PROCESS
gene-ontology	GO:BP	3824	1470	18160	1166	160	1.12550443140248e-11	1.74093025449336e-07	3.41358873430071e-09	Neocortex_PP1	GO:0030030 GOBP_CELL_PROJECTION_ORGANIZATION
gene-ontology	GO:BP	3883	1286	18160	1166	176	8.81903307064627e-23	1.36412803536756e-18	1.2401163957887e-19	Neocortex_PP1	GO:0030182 GOBP_NEURON_DIFFERENTIATION
gene-ontology	GO:BP	3960	28	18160	1166	7	0.00158480013028985	1	0.0476920008080223	Neocortex_PP1	GO:0030431 GOBP_SLEEP
gene-ontology	GO:BP	3981	42	18160	1166	10	0.000254493492030631	1	0.0110833054370278	Neocortex_PP1	GO:0030517 GOBP_NEGATIVE_REGULATION_OF_AXON_EXTENSION
gene-ontology	GO:BP	4074	362	18160	1166	52	3.8517425756905e-08	0.000595787541607807	5.36745532980006e-06	Neocortex_PP1	GO:0030900 GOBP_FOREBRAIN_DEVELOPMENT
gene-ontology	GO:BP	4145	54	18160	1166	11	0.000541152321609191	1	0.0205160394868896	Neocortex_PP1	GO:0031102 GOBP_NEURON_PROJECTION_REGENERATION
gene-ontology	GO:BP	4217	627	18160	1166	88	2.49708477681831e-12	3.86249073278256e-08	9.6562268319564e-10	Neocortex_PP1	GO:0031344 GOBP_REGULATION_OF_CELL_PROJECTION_ORGANIZATION
gene-ontology	GO:BP	4218	172	18160	1166	25	0.000105340293201588	1	0.00545614179124708	Neocortex_PP1	GO:0031345 GOBP_NEGATIVE_REGULATION_OF_CELL_PROJECTION_ORGANIZATION
gene-ontology	GO:BP	4219	318	18160	1166	39	7.73672036380039e-05	1	0.0042436734250803	Neocortex_PP1	GO:0031346 GOBP_POSITIVE_REGULATION_OF_CELL_PROJECTION_ORGANIZATION
gene-ontology	GO:BP	4265	149	18160	1166	21	0.000554571816479398	1	0.0209733908491524	Neocortex_PP1	GO:0031503 GOBP_PROTEIN_CONTAINING_COMPLEX_LOCALIZATION
gene-ontology	GO:BP	4284	349	18160	1166	38	0.00101248846968408	1	0.034194697923741	Neocortex_PP1	GO:0031589 GOBP_CELL_SUBSTRATE_ADHESION
gene-ontology	GO:BP	4290	108	18160	1166	16	0.00142553965927024	1	0.0442776053204661	Neocortex_PP1	GO:0031623 GOBP_RECEPTOR_INTERNALIZATION
gene-ontology	GO:BP	4301	132	18160	1166	29	3.89473892761266e-09	6.02438217323126e-05	6.84588883321734e-07	Neocortex_PP1	GO:0031644 GOBP_REGULATION_OF_NERVOUS_SYSTEM_PROCESS
gene-ontology	GO:BP	4454	191	18160	1166	28	3.56624276454667e-05	0.551626430820078	0.00221536719204851	Neocortex_PP1	GO:0032271 GOBP_REGULATION_OF_PROTEIN_POLYMERIZATION
gene-ontology	GO:BP	4509	259	18160	1166	40	2.07718726649737e-07	0.00321299326381813	2.37999501023565e-05	Neocortex_PP1	GO:0032409 GOBP_REGULATION_OF_TRANSPORTER_ACTIVITY
gene-ontology	GO:BP	4562	330	18160	1166	39	0.000170459736107533	1	0.0078706602928696	Neocortex_PP1	GO:0032535 GOBP_REGULATION_OF_CELLULAR_COMPONENT_SIZE
gene-ontology	GO:BP	4703	371	18160	1166	49	1.21591297462878e-06	0.018807741891558	0.000113986314494291	Neocortex_PP1	GO:0032970 GOBP_REGULATION_OF_ACTIN_FILAMENT_BASED_PROCESS
gene-ontology	GO:BP	4709	718	18160	1166	116	1.00293047461807e-20	1.55133285813923e-16	9.6958303633702e-18	Neocortex_PP1	GO:0032989 GOBP_CELLULAR_COMPONENT_MORPHOGENESIS
gene-ontology	GO:BP	4710	624	18160	1166	107	3.56676515444046e-21	5.51707234088851e-17	3.9407659577775e-18	Neocortex_PP1	GO:0032990 GOBP_CELL_PART_MORPHOGENESIS
gene-ontology	GO:BP	4826	72	18160	1166	13	0.00060094661277697	1	0.0220271142332563	Neocortex_PP1	GO:0033555 GOBP_MULTICELLULAR_ORGANISMAL_RESPONSE_TO_STRESS
gene-ontology	GO:BP	4858	459	18160	1166	49	0.000325589661709425	1	0.0135382281917242	Neocortex_PP1	GO:0033674 GOBP_POSITIVE_REGULATION_OF_KINASE_ACTIVITY
gene-ontology	GO:BP	4930	1035	18160	1166	118	4.99024765721286e-10	7.71891507617685e-06	1.0720715383579e-07	Neocortex_PP1	GO:0034220 GOBP_ION_TRANSMEMBRANE_TRANSPORT
gene-ontology	GO:BP	4953	393	18160	1166	53	2.30964222010028e-07	0.00357255458605111	2.57018315543246e-05	Neocortex_PP1	GO:0034329 GOBP_CELL_JUNCTION_ASSEMBLY
gene-ontology	GO:BP	4954	642	18160	1166	94	3.28419140446906e-14	5.07998726443274e-10	1.69332908814425e-11	Neocortex_PP1	GO:0034330 GOBP_CELL_JUNCTION_ORGANIZATION
gene-ontology	GO:BP	5071	523	18160	1166	76	1.52252766131422e-11	2.35504578652083e-07	4.44348261607705e-09	Neocortex_PP1	GO:0034762 GOBP_REGULATION_OF_TRANSMEMBRANE_TRANSPORT
gene-ontology	GO:BP	5074	440	18160	1166	70	1.3948427793252e-12	2.15754281106021e-08	5.53216105400054e-10	Neocortex_PP1	GO:0034765 GOBP_REGULATION_OF_ION_TRANSMEMBRANE_TRANSPORT
gene-ontology	GO:BP	5125	132	18160	1166	22	3.3578315363638e-05	0.519389382044752	0.00211133895140143	Neocortex_PP1	GO:0035150 GOBP_REGULATION_OF_TUBE_SIZE
gene-ontology	GO:BP	5133	815	18160	1166	74	0.00156429406426447	1	0.0476920008080223	Neocortex_PP1	GO:0035239 GOBP_TUBE_MORPHOGENESIS
gene-ontology	GO:BP	5138	91	18160	1166	16	0.000203068133693319	1	0.00926565749843143	Neocortex_PP1	GO:0035249 GOBP_SYNAPTIC_TRANSMISSION_GLUTAMATERGIC
gene-ontology	GO:BP	5154	996	18160	1166	90	0.00059169177944106	1	0.021825525525922	Neocortex_PP1	GO:0035295 GOBP_TUBE_DEVELOPMENT
gene-ontology	GO:BP	5187	63	18160	1166	14	3.59517958179684e-05	0.556102377712335	0.00222440951084934	Neocortex_PP1	GO:0035418 GOBP_PROTEIN_LOCALIZATION_TO_SYNAPSE
gene-ontology	GO:BP	5205	14	18160	1166	5	0.00132815075491076	1	0.0420119343087109	Neocortex_PP1	GO:0035493 GOBP_SNARE_COMPLEX_ASSEMBLY
gene-ontology	GO:BP	5324	63	18160	1166	13	0.000151752702499186	1	0.00720927516845827	Neocortex_PP1	GO:0035914 GOBP_SKELETAL_MUSCLE_CELL_DIFFERENTIATION
gene-ontology	GO:BP	5502	889	18160	1166	85	0.000138150980772349	1	0.00667787303308341	Neocortex_PP1	GO:0040007 GOBP_GROWTH
gene-ontology	GO:BP	5503	615	18160	1166	59	0.00130197229359708	1	0.0416586329495961	Neocortex_PP1	GO:0040008 GOBP_REGULATION_OF_GROWTH
gene-ontology	GO:BP	5505	1737	18160	1166	169	1.57723263063854e-08	0.00024396634330717	2.39182689516833e-06	Neocortex_PP1	GO:0040011 GOBP_LOCOMOTION
gene-ontology	GO:BP	5547	1561	18160	1166	134	0.000271539742125157	1	0.0116996566328466	Neocortex_PP1	GO:0042127 GOBP_REGULATION_OF_CELL_POPULATION_PROLIFERATION
gene-ontology	GO:BP	5595	77	18160	1166	14	0.000348459551544229	1	0.014229335061749	Neocortex_PP1	GO:0042310 GOBP_VASOCONSTRICTION
gene-ontology	GO:BP	5598	588	18160	1166	71	1.90897100348391e-07	0.00295279634818892	2.20357936432009e-05	Neocortex_PP1	GO:0042330 GOBP_TAXIS
gene-ontology	GO:BP	5609	398	18160	1166	63	2.35425591729419e-11	3.64156305287066e-07	6.74363528309381e-09	Neocortex_PP1	GO:0042391 GOBP_REGULATION_OF_MEMBRANE_POTENTIAL
gene-ontology	GO:BP	5680	36	18160	1166	10	6.25304659842849e-05	0.967221247844919	0.00360903450688403	Neocortex_PP1	GO:0042596 GOBP_FEAR_RESPONSE
gene-ontology	GO:BP	5698	352	18160	1166	40	0.000322098708580394	1	0.0134291720332117	Neocortex_PP1	GO:0042692 GOBP_MUSCLE_CELL_DIFFERENTIATION
gene-ontology	GO:BP	5802	1087	18160	1166	108	3.13088525820399e-06	0.0484285331738994	0.000256235625258727	Neocortex_PP1	GO:0043085 GOBP_POSITIVE_REGULATION_OF_CATALYTIC_ACTIVITY
gene-ontology	GO:BP	5804	346	18160	1166	49	1.48024687179992e-07	0.00228964586130012	1.74782126816803e-05	Neocortex_PP1	GO:0043087 GOBP_REGULATION_OF_GTPASE_ACTIVITY
gene-ontology	GO:BP	5866	96	18160	1166	17	0.000118683776708837	1	0.00592193760687834	Neocortex_PP1	GO:0043266 GOBP_REGULATION_OF_POTASSIUM_ION_TRANSPORT
gene-ontology	GO:BP	5869	636	18160	1166	95	6.77192520048639e-15	1.04748139001123e-10	3.61200479314219e-12	Neocortex_PP1	GO:0043269 GOBP_REGULATION_OF_ION_TRANSPORT
gene-ontology	GO:BP	5916	467	18160	1166	51	0.000142511542729896	1	0.00686719172257333	Neocortex_PP1	GO:0043410 GOBP_POSITIVE_REGULATION_OF_MAPK_CASCADE
gene-ontology	GO:BP	5939	99	18160	1166	15	0.00157599728546271	1	0.0476920008080223	Neocortex_PP1	GO:0043500 GOBP_MUSCLE_ADAPTATION
gene-ontology	GO:BP	5941	76	18160	1166	13	0.00102038425754201	1	0.0343115297731737	Neocortex_PP1	GO:0043502 GOBP_REGULATION_OF_MUSCLE_ADAPTATION
gene-ontology	GO:BP	5956	109	18160	1166	17	0.000565777423615252	1	0.0212353631893037	Neocortex_PP1	GO:0043534 GOBP_BLOOD_VESSEL_ENDOTHELIAL_CELL_MIGRATION
gene-ontology	GO:BP	5960	208	18160	1166	32	3.63409038424581e-06	0.0562121100635142	0.000292771406580803	Neocortex_PP1	GO:0043542 GOBP_ENDOTHELIAL_CELL_MIGRATION
gene-ontology	GO:BP	5963	263	18160	1166	35	3.34892547787474e-05	0.518011792917664	0.00211133895140143	Neocortex_PP1	GO:0043547 GOBP_POSITIVE_REGULATION_OF_GTPASE_ACTIVITY
gene-ontology	GO:BP	6032	531	18160	1166	85	3.47158105757889e-15	5.36984157986302e-11	1.98883021476408e-12	Neocortex_PP1	GO:0044057 GOBP_REGULATION_OF_SYSTEM_PROCESS
gene-ontology	GO:BP	6038	923	18160	1166	85	0.000466681503702535	1	0.0183680139930555	Neocortex_PP1	GO:0044087 GOBP_REGULATION_OF_CELLULAR_COMPONENT_BIOGENESIS
gene-ontology	GO:BP	6040	473	18160	1166	48	0.00113019164632465	1	0.0374342706324403	Neocortex_PP1	GO:0044089 GOBP_POSITIVE_REGULATION_OF_CELLULAR_COMPONENT_BIOGENESIS
gene-ontology	GO:BP	6044	1448	18160	1166	135	5.26947527152676e-06	0.081508243499976	0.000405513649253612	Neocortex_PP1	GO:0044093 GOBP_POSITIVE_REGULATION_OF_MOLECULAR_FUNCTION
gene-ontology	GO:BP	6176	224	18160	1166	42	2.80613128388533e-10	4.34052386991383e-06	6.38312333810857e-08	Neocortex_PP1	GO:0045055 GOBP_REGULATED_EXOCYTOSIS
gene-ontology	GO:BP	6284	1458	18160	1166	138	1.82924127361908e-06	0.02829470402034	0.000162613241496207	Neocortex_PP1	GO:0045595 GOBP_REGULATION_OF_CELL_DIFFERENTIATION
gene-ontology	GO:BP	6285	632	18160	1166	61	0.000936870466843587	1	0.0325651963621047	Neocortex_PP1	GO:0045596 GOBP_NEGATIVE_REGULATION_OF_CELL_DIFFERENTIATION
gene-ontology	GO:BP	6286	800	18160	1166	80	4.95435102608446e-05	0.766339016714745	0.00297030626633622	Neocortex_PP1	GO:0045597 GOBP_POSITIVE_REGULATION_OF_CELL_DIFFERENTIATION
gene-ontology	GO:BP	6357	50	18160	1166	10	0.00111309139824002	1	0.0369469908754863	Neocortex_PP1	GO:0045744 GOBP_NEGATIVE_REGULATION_OF_G_PROTEIN_COUPLED_RECEPTOR_SIGNALING_PATHWAY
gene-ontology	GO:BP	6420	225	18160	1166	27	0.00128436919460041	1	0.0412170595478821	Neocortex_PP1	GO:0045926 GOBP_NEGATIVE_REGULATION_OF_GROWTH
gene-ontology	GO:BP	6459	22	18160	1166	7	0.000320338559650688	1	0.0134281757199914	Neocortex_PP1	GO:0046058 GOBP_CAMP_METABOLIC_PROCESS
gene-ontology	GO:BP	6555	28	18160	1166	7	0.00158480013028985	1	0.0476920008080223	Neocortex_PP1	GO:0046621 GOBP_NEGATIVE_REGULATION_OF_ORGAN_GROWTH
gene-ontology	GO:BP	6630	59	18160	1166	11	0.00117926001318166	1	0.0385640462661606	Neocortex_PP1	GO:0046888 GOBP_NEGATIVE_REGULATION_OF_HORMONE_SECRETION
gene-ontology	GO:BP	6635	883	18160	1166	99	3.20036060682464e-08	0.000495031778663635	4.58362758021884e-06	Neocortex_PP1	GO:0046903 GOBP_SECRETION
gene-ontology	GO:BP	6695	49	18160	1166	15	2.35738138485355e-07	0.00364639752609148	2.60456966149391e-05	Neocortex_PP1	GO:0048013 GOBP_EPHRIN_RECEPTOR_SIGNALING_PATHWAY
gene-ontology	GO:BP	6697	172	18160	1166	22	0.0015417765885004	1	0.0472748004330311	Neocortex_PP1	GO:0048017 GOBP_INOSITOL_LIPID_MEDIATED_SIGNALING
gene-ontology	GO:BP	6722	179	18160	1166	47	3.7855221847521e-17	5.85544571537455e-13	2.78830748351169e-14	Neocortex_PP1	GO:0048167 GOBP_REGULATION_OF_SYNAPTIC_PLASTICITY
gene-ontology	GO:BP	6755	57	18160	1166	11	0.000874345464471569	1	0.0308775699644891	Neocortex_PP1	GO:0048278 GOBP_VESICLE_DOCKING
gene-ontology	GO:BP	6800	288	18160	1166	35	0.000210810379657407	1	0.00947911323413015	Neocortex_PP1	GO:0048511 GOBP_RHYTHMIC_PROCESS
gene-ontology	GO:BP	6826	1500	18160	1166	127	0.000680550134624101	1	0.0244582612515267	Neocortex_PP1	GO:0048585 GOBP_NEGATIVE_REGULATION_OF_RESPONSE_TO_STIMULUS
gene-ontology	GO:BP	6827	206	18160	1166	36	3.54371201886295e-08	0.000548141375077721	5.02881995484148e-06	Neocortex_PP1	GO:0048588 GOBP_DEVELOPMENTAL_CELL_GROWTH
gene-ontology	GO:BP	6828	593	18160	1166	68	2.23797448076672e-06	0.0346169892684996	0.00019447746780056	Neocortex_PP1	GO:0048589 GOBP_DEVELOPMENTAL_GROWTH
gene-ontology	GO:BP	6839	296	18160	1166	41	2.68928105752417e-06	0.0415977993977838	0.000226074996727086	Neocortex_PP1	GO:0048638 GOBP_REGULATION_OF_DEVELOPMENTAL_GROWTH
gene-ontology	GO:BP	6841	99	18160	1166	21	9.91899811594358e-07	0.0153427062857415	9.41270324278622e-05	Neocortex_PP1	GO:0048640 GOBP_NEGATIVE_REGULATION_OF_DEVELOPMENTAL_GROWTH
gene-ontology	GO:BP	6846	1089	18160	1166	97	0.000592624820331473	1	0.021825525525922	Neocortex_PP1	GO:0048646 GOBP_ANATOMICAL_STRUCTURE_FORMATION_INVOLVED_IN_MORPHOGENESIS
gene-ontology	GO:BP	6853	1037	18160	1166	148	6.92278614158838e-21	1.07081656038089e-16	7.13877706920594e-18	Neocortex_PP1	GO:0048666 GOBP_NEURON_DEVELOPMENT
gene-ontology	GO:BP	6854	527	18160	1166	91	2.43654775224177e-18	3.76885206316758e-14	1.88442603158379e-15	Neocortex_PP1	GO:0048667 GOBP_CELL_MORPHOGENESIS_INVOLVED_IN_NEURON_DIFFERENTIATION
gene-ontology	GO:BP	6876	597	18160	1166	58	0.00106054605430381	1	0.0355076328311069	Neocortex_PP1	GO:0048729 GOBP_TISSUE_MORPHOGENESIS
gene-ontology	GO:BP	6903	129	18160	1166	34	7.78610070679516e-13	1.20435405732708e-08	3.16935278243967e-10	Neocortex_PP1	GO:0048813 GOBP_DENDRITE_MORPHOGENESIS
gene-ontology	GO:BP	6904	57	18160	1166	14	1.06230879290098e-05	0.164317924085923	0.000760377364850164	Neocortex_PP1	GO:0048814 GOBP_REGULATION_OF_DENDRITE_MORPHOGENESIS
gene-ontology	GO:BP	6937	57	18160	1166	12	0.000221389378230319	1	0.00989725694354499	Neocortex_PP1	GO:0050432 GOBP_CATECHOLAMINE_SECRETION
gene-ontology	GO:BP	6978	339	18160	1166	47	4.96496331637439e-07	0.00767980525776791	5.20798588001897e-05	Neocortex_PP1	GO:0050767 GOBP_REGULATION_OF_NEUROGENESIS
gene-ontology	GO:BP	6979	207	18160	1166	29	6.08182997961548e-05	0.940737461246923	0.00353660699716888	Neocortex_PP1	GO:0050769 GOBP_POSITIVE_REGULATION_OF_NEUROGENESIS
gene-ontology	GO:BP	6980	143	18160	1166	30	6.65212446039228e-09	0.000102895061153348	1.08310590687735e-06	Neocortex_PP1	GO:0050770 GOBP_REGULATION_OF_AXONOGENESIS
gene-ontology	GO:BP	6981	59	18160	1166	13	7.45304760266107e-05	1	0.00413203370315274	Neocortex_PP1	GO:0050771 GOBP_NEGATIVE_REGULATION_OF_AXONOGENESIS
gene-ontology	GO:BP	6983	90	18160	1166	19	3.47013940117356e-06	0.0536761162573526	0.00028102678668771	Neocortex_PP1	GO:0050773 GOBP_REGULATION_OF_DENDRITE_DEVELOPMENT
gene-ontology	GO:BP	6998	194	18160	1166	36	6.96991987746056e-09	0.00010781072066456	1.12302834025583e-06	Neocortex_PP1	GO:0050803 GOBP_REGULATION_OF_SYNAPSE_STRUCTURE_OR_ACTIVITY
gene-ontology	GO:BP	7000	67	18160	1166	13	0.000289655700442282	1	0.0123087757539594	Neocortex_PP1	GO:0050805 GOBP_NEGATIVE_REGULATION_OF_SYNAPTIC_TRANSMISSION
gene-ontology	GO:BP	7001	144	18160	1166	32	4.52548116006743e-10	7.0000142583923e-06	9.85917501182013e-08	Neocortex_PP1	GO:0050806 GOBP_POSITIVE_REGULATION_OF_SYNAPTIC_TRANSMISSION
gene-ontology	GO:BP	7003	384	18160	1166	69	4.59796356392888e-15	7.11213004068519e-11	2.54004644310185e-12	Neocortex_PP1	GO:0050808 GOBP_SYNAPSE_ORGANIZATION
gene-ontology	GO:BP	7044	1401	18160	1166	129	1.59153913154927e-05	0.246179272868041	0.00107973365293001	Neocortex_PP1	GO:0050877 GOBP_NERVOUS_SYSTEM_PROCESS
gene-ontology	GO:BP	7051	291	18160	1166	53	4.20065692077253e-12	6.49757612505095e-08	1.54704193453594e-09	Neocortex_PP1	GO:0050890 GOBP_COGNITION
gene-ontology	GO:BP	7056	149	18160	1166	25	8.90589288514328e-06	0.137756351147396	0.000649794109185831	Neocortex_PP1	GO:0050905 GOBP_NEUROMUSCULAR_PROCESS
gene-ontology	GO:BP	7066	46	18160	1166	10	0.000557868464923301	1	0.0210466083303259	Neocortex_PP1	GO:0050919 GOBP_NEGATIVE_CHEMOTAXIS
gene-ontology	GO:BP	7112	579	18160	1166	61	9.28266353972622e-05	1	0.00493416631039468	Neocortex_PP1	GO:0051046 GOBP_REGULATION_OF_SECRETION
gene-ontology	GO:BP	7115	1630	18160	1166	174	6.23941101931433e-12	9.6511209646754e-08	2.14469354770565e-09	Neocortex_PP1	GO:0051049 GOBP_REGULATION_OF_TRANSPORT
gene-ontology	GO:BP	7117	395	18160	1166	42	0.000912162360955223	1	0.0319215552019353	Neocortex_PP1	GO:0051051 GOBP_NEGATIVE_REGULATION_OF_TRANSPORT
gene-ontology	GO:BP	7122	281	18160	1166	35	0.000130088520680473	1	0.00640830967479478	Neocortex_PP1	GO:0051056 GOBP_REGULATION_OF_SMALL_GTPASE_MEDIATED_SIGNAL_TRANSDUCTION
gene-ontology	GO:BP	7132	848	18160	1166	79	0.00052260136261302	1	0.0199103395982714	Neocortex_PP1	GO:0051093 GOBP_NEGATIVE_REGULATION_OF_DEVELOPMENTAL_PROCESS
gene-ontology	GO:BP	7133	1204	18160	1166	127	1.32435812024452e-08	0.000204851714039423	2.02823479246953e-06	Neocortex_PP1	GO:0051094 GOBP_POSITIVE_REGULATION_OF_DEVELOPMENTAL_PROCESS
gene-ontology	GO:BP	7152	637	18160	1166	64	0.00024343556653286	1	0.0107584609803722	Neocortex_PP1	GO:0051129 GOBP_NEGATIVE_REGULATION_OF_CELLULAR_COMPONENT_ORGANIZATION
gene-ontology	GO:BP	7153	973	18160	1166	87	0.00100297723694244	1	0.0340220436426003	Neocortex_PP1	GO:0051130 GOBP_POSITIVE_REGULATION_OF_CELLULAR_COMPONENT_ORGANIZATION
gene-ontology	GO:BP	7162	262	18160	1166	30	0.00151531639394252	1	0.0466910637081731	Neocortex_PP1	GO:0051146 GOBP_STRIATED_MUSCLE_CELL_DIFFERENTIATION
gene-ontology	GO:BP	7176	1318	18160	1166	122	2.16605699117705e-05	0.335045695395266	0.00141968514997994	Neocortex_PP1	GO:0051174 GOBP_REGULATION_OF_PHOSPHORUS_METABOLIC_PROCESS
gene-ontology	GO:BP	7191	1354	18160	1166	133	3.88394379648742e-07	0.00600768426440675	4.20117780727745e-05	Neocortex_PP1	GO:0051240 GOBP_POSITIVE_REGULATION_OF_MULTICELLULAR_ORGANISMAL_PROCESS
gene-ontology	GO:BP	7192	947	18160	1166	94	1.45631923199886e-05	0.225263458805583	0.00100117092802481	Neocortex_PP1	GO:0051241 GOBP_NEGATIVE_REGULATION_OF_MULTICELLULAR_ORGANISMAL_PROCESS
gene-ontology	GO:BP	7200	260	18160	1166	30	0.00134322217035223	1	0.0423770380194613	Neocortex_PP1	GO:0051258 GOBP_PROTEIN_POLYMERIZATION
gene-ontology	GO:BP	7205	970	18160	1166	96	1.32666894473296e-05	0.205209152371294	0.000924365551222046	Neocortex_PP1	GO:0051270 GOBP_REGULATION_OF_CELLULAR_COMPONENT_MOVEMENT
gene-ontology	GO:BP	7228	942	18160	1166	86	0.000568118189923193	1	0.0212353631893037	Neocortex_PP1	GO:0051336 GOBP_REGULATION_OF_HYDROLASE_ACTIVITY
gene-ontology	GO:BP	7229	848	18160	1166	79	0.00052260136261302	1	0.0199103395982714	Neocortex_PP1	GO:0051338 GOBP_REGULATION_OF_TRANSFERASE_ACTIVITY
gene-ontology	GO:BP	7236	550	18160	1166	59	7.31552513078614e-05	1	0.00411478337174546	Neocortex_PP1	GO:0051345 GOBP_POSITIVE_REGULATION_OF_HYDROLASE_ACTIVITY
gene-ontology	GO:BP	7238	541	18160	1166	54	0.000843073844910406	1	0.0299785430645383	Neocortex_PP1	GO:0051347 GOBP_POSITIVE_REGULATION_OF_TRANSFERASE_ACTIVITY
gene-ontology	GO:BP	7276	327	18160	1166	37	0.000575316241096094	1	0.0214433532946371	Neocortex_PP1	GO:0051480 GOBP_REGULATION_OF_CYTOSOLIC_CALCIUM_ION_CONCENTRATION
gene-ontology	GO:BP	7282	499	18160	1166	58	8.25558810624999e-06	0.127697436827475	0.000605201122405094	Neocortex_PP1	GO:0051493 GOBP_REGULATION_OF_CYTOSKELETON_ORGANIZATION
gene-ontology	GO:BP	7283	145	18160	1166	20	0.000977953826456249	1	0.0336155328613895	Neocortex_PP1	GO:0051494 GOBP_NEGATIVE_REGULATION_OF_CYTOSKELETON_ORGANIZATION
gene-ontology	GO:BP	7309	92	18160	1166	22	5.82600374268745e-08	0.000901166258918895	7.5728257052008e-06	Neocortex_PP1	GO:0051588 GOBP_REGULATION_OF_NEUROTRANSMITTER_TRANSPORT
gene-ontology	GO:BP	7313	142	18160	1166	27	3.13788649344784e-07	0.00485368282806511	3.44232824685469e-05	Neocortex_PP1	GO:0051592 GOBP_RESPONSE_TO_CALCIUM_ION
gene-ontology	GO:BP	7394	232	18160	1166	28	0.00096597531821021	1	0.0332777421427072	Neocortex_PP1	GO:0051924 GOBP_REGULATION_OF_CALCIUM_ION_TRANSPORT
gene-ontology	GO:BP	7408	411	18160	1166	56	7.41344855120522e-08	0.00114671222190042	9.32286359268636e-06	Neocortex_PP1	GO:0051960 GOBP_REGULATION_OF_NERVOUS_SYSTEM_DEVELOPMENT
gene-ontology	GO:BP	7410	248	18160	1166	36	3.66673698769822e-06	0.0567170877257161	0.000293039962750145	Neocortex_PP1	GO:0051962 GOBP_POSITIVE_REGULATION_OF_NERVOUS_SYSTEM_DEVELOPMENT
gene-ontology	GO:BP	7411	91	18160	1166	18	1.6161481285238e-05	0.249985792520062	0.00109164101537145	Neocortex_PP1	GO:0051963 GOBP_REGULATION_OF_SYNAPSE_ASSEMBLY
gene-ontology	GO:BP	7414	53	18160	1166	12	0.00010592779051276	1	0.00545614179124708	Neocortex_PP1	GO:0051965 GOBP_POSITIVE_REGULATION_OF_SYNAPSE_ASSEMBLY
gene-ontology	GO:BP	7415	67	18160	1166	14	7.39763804621622e-05	1	0.00413137891002973	Neocortex_PP1	GO:0051966 GOBP_REGULATION_OF_SYNAPTIC_TRANSMISSION_GLUTAMATERGIC
gene-ontology	GO:BP	7417	28	18160	1166	7	0.00158480013028985	1	0.0476920008080223	Neocortex_PP1	GO:0051968 GOBP_POSITIVE_REGULATION_OF_SYNAPTIC_TRANSMISSION_GLUTAMATERGIC
gene-ontology	GO:BP	7457	21	18160	1166	6	0.0016257501731348	1	0.0486404326461298	Neocortex_PP1	GO:0055022 GOBP_NEGATIVE_REGULATION_OF_CARDIAC_MUSCLE_TISSUE_GROWTH
gene-ontology	GO:BP	7475	1406	18160	1166	137	4.02743477183036e-07	0.0062296361050672	4.32613618407445e-05	Neocortex_PP1	GO:0055085 GOBP_TRANSMEMBRANE_TRANSPORT
gene-ontology	GO:BP	7492	19	18160	1166	7	0.000112213507131108	1	0.00565380628112046	Neocortex_PP1	GO:0060004 GOBP_REFLEX
gene-ontology	GO:BP	7496	8	18160	1166	5	5.14488432779551e-05	0.79581070782341	0.0030726282155344	Neocortex_PP1	GO:0060013 GOBP_RIGHTING_REFLEX
gene-ontology	GO:BP	7514	12	18160	1166	5	0.000585438017295359	1	0.021664007778767	Neocortex_PP1	GO:0060044 GOBP_NEGATIVE_REGULATION_OF_CARDIAC_MUSCLE_CELL_PROLIFERATION
gene-ontology	GO:BP	7535	123	18160	1166	26	5.68254525281389e-08	0.000878976099705252	7.44894999750214e-06	Neocortex_PP1	GO:0060078 GOBP_REGULATION_OF_POSTSYNAPTIC_MEMBRANE_POTENTIAL
gene-ontology	GO:BP	7590	474	18160	1166	59	7.68303352875394e-07	0.0118841162622766	7.54795164072911e-05	Neocortex_PP1	GO:0060284 GOBP_REGULATION_OF_CELL_DEVELOPMENT
gene-ontology	GO:BP	7593	83	18160	1166	23	1.3467302828426e-09	2.08312240150093e-05	2.77749653533458e-07	Neocortex_PP1	GO:0060291 GOBP_LONG_TERM_SYNAPTIC_POTENTIATION
gene-ontology	GO:BP	7594	29	18160	1166	8	0.000359132922163948	1	0.0145420629320208	Neocortex_PP1	GO:0060292 GOBP_LONG_TERM_SYNAPTIC_DEPRESSION
gene-ontology	GO:BP	7607	752	18160	1166	91	3.06294689105235e-09	4.73776625107978e-05	5.61454835405721e-07	Neocortex_PP1	GO:0060322 GOBP_HEAD_DEVELOPMENT
gene-ontology	GO:BP	7649	172	18160	1166	23	0.000660247979990142	1	0.0238614854076811	Neocortex_PP1	GO:0060401 GOBP_CYTOSOLIC_CALCIUM_ION_TRANSPORT
gene-ontology	GO:BP	7659	57	18160	1166	11	0.000874345464471569	1	0.0308775699644891	Neocortex_PP1	GO:0060420 GOBP_REGULATION_OF_HEART_GROWTH
gene-ontology	GO:BP	7702	376	18160	1166	43	0.000170081880089561	1	0.0078706602928696	Neocortex_PP1	GO:0060537 GOBP_MUSCLE_TISSUE_DEVELOPMENT
gene-ontology	GO:BP	7703	158	18160	1166	21	0.00119973497140076	1	0.0391508450160906	Neocortex_PP1	GO:0060538 GOBP_SKELETAL_MUSCLE_ORGAN_DEVELOPMENT
gene-ontology	GO:BP	7710	220	18160	1166	37	6.46499264640424e-08	0.00100000506254581	8.2645046491389e-06	Neocortex_PP1	GO:0060560 GOBP_DEVELOPMENTAL_GROWTH_INVOLVED_IN_MORPHOGENESIS
gene-ontology	GO:BP	7733	504	18160	1166	57	2.20190576293578e-05	0.340590783410906	0.00143709191312619	Neocortex_PP1	GO:0060627 GOBP_REGULATION_OF_VESICLE_MEDIATED_TRANSPORT
gene-ontology	GO:BP	7813	85	18160	1166	23	2.24601103385178e-09	3.47412986716193e-05	4.33263392604433e-07	Neocortex_PP1	GO:0060996 GOBP_DENDRITIC_SPINE_DEVELOPMENT
gene-ontology	GO:BP	7814	53	18160	1166	18	2.268834678107e-09	3.50943348009591e-05	4.33263392604433e-07	Neocortex_PP1	GO:0060997 GOBP_DENDRITIC_SPINE_MORPHOGENESIS
gene-ontology	GO:BP	7815	51	18160	1166	10	0.00130620875229856	1	0.0416586329495961	Neocortex_PP1	GO:0060998 GOBP_REGULATION_OF_DENDRITIC_SPINE_DEVELOPMENT
gene-ontology	GO:BP	7818	40	18160	1166	13	6.94053223830181e-07	0.0107356152662052	6.92620339755177e-05	Neocortex_PP1	GO:0061001 GOBP_REGULATION_OF_DENDRITIC_SPINE_MORPHOGENESIS
gene-ontology	GO:BP	7845	598	18160	1166	68	2.99848291811507e-06	0.0463805337774039	0.000249357708480666	Neocortex_PP1	GO:0061061 GOBP_MUSCLE_STRUCTURE_DEVELOPMENT
gene-ontology	GO:BP	7893	139	18160	1166	20	0.000568363095446841	1	0.0212353631893037	Neocortex_PP1	GO:0061351 GOBP_NEURAL_PRECURSOR_CELL_PROLIFERATION
gene-ontology	GO:BP	7899	101	18160	1166	16	0.000682217200832499	1	0.0244582612515267	Neocortex_PP1	GO:0061387 GOBP_REGULATION_OF_EXTENT_OF_CELL_GROWTH
gene-ontology	GO:BP	7924	450	18160	1166	72	4.96545022066082e-13	7.68055840131816e-09	2.1334884448106e-10	Neocortex_PP1	GO:0061564 GOBP_AXON_DEVELOPMENT
gene-ontology	GO:BP	8174	28	18160	1166	7	0.00158480013028985	1	0.0476920008080223	Neocortex_PP1	GO:0070570 GOBP_REGULATION_OF_NEURON_PROJECTION_REGENERATION
gene-ontology	GO:BP	8236	658	18160	1166	73	3.20258312366909e-06	0.0495375557569135	0.000260723977667966	Neocortex_PP1	GO:0070848 GOBP_RESPONSE_TO_GROWTH_FACTOR
gene-ontology	GO:BP	8313	212	18160	1166	26	0.00113999955065667	1	0.0376244993415549	Neocortex_PP1	GO:0071241 GOBP_CELLULAR_RESPONSE_TO_INORGANIC_SUBSTANCE
gene-ontology	GO:BP	8321	83	18160	1166	15	0.000232527020688682	1	0.0103354251609555	Neocortex_PP1	GO:0071277 GOBP_CELLULAR_RESPONSE_TO_CALCIUM_ION
gene-ontology	GO:BP	8365	548	18160	1166	61	1.8579934722917e-05	0.28739443029408	0.00122818132604308	Neocortex_PP1	GO:0071407 GOBP_CELLULAR_RESPONSE_TO_ORGANIC_CYCLIC_COMPOUND
gene-ontology	GO:BP	8397	1267	18160	1166	129	8.05150054161274e-08	0.00124540610377666	1.00435976111021e-05	Neocortex_PP1	GO:0071495 GOBP_CELLULAR_RESPONSE_TO_ENDOGENOUS_STIMULUS
gene-ontology	GO:BP	8419	243	18160	1166	33	3.69567281788641e-05	0.57164667147067	0.00227604741034813	Neocortex_PP1	GO:0071559 GOBP_RESPONSE_TO_TRANSFORMING_GROWTH_FACTOR_BETA
gene-ontology	GO:BP	8494	104	18160	1166	23	1.3745069672058e-07	0.00212608737687394	1.64812974951468e-05	Neocortex_PP1	GO:0071869 GOBP_RESPONSE_TO_CATECHOLAMINE
gene-ontology	GO:BP	8497	29	18160	1166	10	7.44454256527438e-06	0.115152184399664	0.000552426387585358	Neocortex_PP1	GO:0071875 GOBP_ADRENERGIC_RECEPTOR_SIGNALING_PATHWAY
gene-ontology	GO:BP	8499	24	18160	1166	8	8.20552790124953e-05	1	0.00442240785980933	Neocortex_PP1	GO:0071880 GOBP_ADENYLATE_CYCLASE_ACTIVATING_ADRENERGIC_RECEPTOR_SIGNALING_PATHWAY
gene-ontology	GO:BP	8600	1053	18160	1166	97	0.000185772080577039	1	0.00850154598333031	Neocortex_PP1	GO:0072359 GOBP_CIRCULATORY_SYSTEM_DEVELOPMENT
gene-ontology	GO:BP	8744	458	18160	1166	61	4.50525386467399e-08	0.000696872667787773	6.22207739096226e-06	Neocortex_PP1	GO:0090066 GOBP_REGULATION_OF_ANATOMICAL_STRUCTURE_SIZE
gene-ontology	GO:BP	8770	293	18160	1166	37	6.33249581074414e-05	0.979510452005904	0.00364130279556098	Neocortex_PP1	GO:0090130 GOBP_TISSUE_MIGRATION
gene-ontology	GO:BP	8817	221	18160	1166	33	4.9863788443477e-06	0.0771293079643703	0.000389541959416011	Neocortex_PP1	GO:0090257 GOBP_REGULATION_OF_MUSCLE_SYSTEM_PROCESS
gene-ontology	GO:BP	8952	52	18160	1166	13	1.77908883161811e-05	0.275189460474689	0.00118107064581412	Neocortex_PP1	GO:0097120 GOBP_RECEPTOR_LOCALIZATION_TO_SYNAPSE
gene-ontology	GO:BP	9032	725	18160	1166	72	0.000144939918606294	1	0.00696251758075202	Neocortex_PP1	GO:0097435 GOBP_SUPRAMOLECULAR_FIBER_ORGANIZATION
gene-ontology	GO:BP	9047	34	18160	1166	9	0.000218177331490389	1	0.00978193322751692	Neocortex_PP1	GO:0097484 GOBP_DENDRITE_EXTENSION
gene-ontology	GO:BP	9048	227	18160	1166	37	1.4777936332885e-07	0.00228585119197066	1.74782126816803e-05	Neocortex_PP1	GO:0097485 GOBP_NEURON_PROJECTION_GUIDANCE
gene-ontology	GO:BP	9118	873	18160	1166	85	7.43331236500095e-05	1	0.00413203370315274	Neocortex_PP1	GO:0098609 GOBP_CELL_CELL_ADHESION
gene-ontology	GO:BP	9129	832	18160	1166	101	3.30404337910477e-10	5.11069429879926e-06	7.40680333159313e-08	Neocortex_PP1	GO:0098655 GOBP_CATION_TRANSMEMBRANE_TRANSPORT
gene-ontology	GO:BP	9131	215	18160	1166	26	0.00139888620869581	1	0.0436249432986024	Neocortex_PP1	GO:0098657 GOBP_IMPORT_INTO_CELL
gene-ontology	GO:BP	9132	789	18160	1166	94	3.69004125634039e-09	5.70775581530731e-05	6.56063886816932e-07	Neocortex_PP1	GO:0098660 GOBP_INORGANIC_ION_TRANSMEMBRANE_TRANSPORT
gene-ontology	GO:BP	9142	7	18160	1166	4	0.000505805904176436	1	0.0195595143145028	Neocortex_PP1	GO:0098693 GOBP_REGULATION_OF_SYNAPTIC_VESICLE_CYCLE
gene-ontology	GO:BP	9164	262	18160	1166	33	0.00016201596465025	1	0.00757118713356514	Neocortex_PP1	GO:0098742 GOBP_CELL_CELL_ADHESION_VIA_PLASMA_MEMBRANE_ADHESION_MOLECULES
gene-ontology	GO:BP	9194	36	18160	1166	12	1.37236477882796e-06	0.0212277383989109	0.000127877942162114	Neocortex_PP1	GO:0098815 GOBP_MODULATION_OF_EXCITATORY_POSTSYNAPTIC_POTENTIAL
gene-ontology	GO:BP	9237	11	18160	1166	5	0.000360533394096513	1	0.0145606541511354	Neocortex_PP1	GO:0098884 GOBP_POSTSYNAPTIC_NEUROTRANSMITTER_RECEPTOR_INTERNALIZATION
gene-ontology	GO:BP	9270	38	18160	1166	10	0.000103392487999601	1	0.00542127120128076	Neocortex_PP1	GO:0098926 GOBP_POSTSYNAPTIC_SIGNAL_TRANSDUCTION
gene-ontology	GO:BP	9280	8	18160	1166	4	0.000960162965074917	1	0.0331513409459349	Neocortex_PP1	GO:0098937 GOBP_ANTEROGRADE_DENDRITIC_TRANSPORT
gene-ontology	GO:BP	9293	17	18160	1166	8	4.06596260542918e-06	0.0628923095807785	0.000322524664516813	Neocortex_PP1	GO:0098962 GOBP_REGULATION_OF_POSTSYNAPTIC_NEUROTRANSMITTER_RECEPTOR_ACTIVITY
gene-ontology	GO:BP	9321	186	18160	1166	40	9.18376161037667e-12	1.42054424589306e-07	2.95946717894388e-09	Neocortex_PP1	GO:0099003 GOBP_VESICLE_MEDIATED_TRANSPORT_IN_SYNAPSE
gene-ontology	GO:BP	9350	50	18160	1166	11	0.000267323045273133	1	0.0115825010204057	Neocortex_PP1	GO:0099072 GOBP_REGULATION_OF_POSTSYNAPTIC_MEMBRANE_NEUROTRANSMITTER_RECEPTOR_LEVELS
gene-ontology	GO:BP	9378	9	18160	1166	5	0.000109620163767602	1	0.00555935964969596	Neocortex_PP1	GO:0099149 GOBP_REGULATION_OF_POSTSYNAPTIC_NEUROTRANSMITTER_RECEPTOR_INTERNALIZATION
gene-ontology	GO:BP	9396	43	18160	1166	10	0.000312743003132304	1	0.0131454042729632	Neocortex_PP1	GO:0099172 GOBP_PRESYNAPSE_ORGANIZATION
gene-ontology	GO:BP	9398	148	18160	1166	28	2.12585832441814e-07	0.00328827765620998	2.41785121780146e-05	Neocortex_PP1	GO:0099173 GOBP_POSTSYNAPSE_ORGANIZATION
gene-ontology	GO:BP	9402	77	18160	1166	17	5.93225611509518e-06	0.0917601375882922	0.000449804596021041	Neocortex_PP1	GO:0099175 GOBP_REGULATION_OF_POSTSYNAPSE_ORGANIZATION
gene-ontology	GO:BP	9404	401	18160	1166	88	4.95262437268115e-25	7.6607193796632e-21	8.511910421848e-22	Neocortex_PP1	GO:0099177 GOBP_REGULATION_OF_TRANS_SYNAPTIC_SIGNALING
gene-ontology	GO:BP	9455	698	18160	1166	138	8.20905290663873e-34	1.26977630359888e-29	3.1744407589972e-30	Neocortex_PP1	GO:0099536 GOBP_SYNAPTIC_SIGNALING
gene-ontology	GO:BP	9483	96	18160	1166	21	5.78748890080033e-07	0.00895208783175795	5.92853498791917e-05	Neocortex_PP1	GO:0099565 GOBP_CHEMICAL_SYNAPTIC_TRANSMISSION_POSTSYNAPTIC
gene-ontology	GO:BP	9503	18	18160	1166	7	7.50193114966483e-05	1	0.00414428110796484	Neocortex_PP1	GO:0099590 GOBP_NEUROTRANSMITTER_RECEPTOR_INTERNALIZATION
gene-ontology	GO:BP	9504	60	18160	1166	20	4.28274468253176e-10	6.62454947494013e-06	9.46364210705733e-08	Neocortex_PP1	GO:0099601 GOBP_REGULATION_OF_NEUROTRANSMITTER_RECEPTOR_ACTIVITY
gene-ontology	GO:BP	9541	82	18160	1166	19	7.77966770817049e-07	0.0120335900109981	7.56829560440133e-05	Neocortex_PP1	GO:0106027 GOBP_NEURON_PROJECTION_ORGANIZATION
gene-ontology	GO:BP	9559	251	18160	1166	32	0.000161567687033236	1	0.00757118713356514	Neocortex_PP1	GO:0110053 GOBP_REGULATION_OF_ACTIN_FILAMENT_ORGANIZATION
gene-ontology	GO:BP	9608	73	18160	1166	16	1.22284383434992e-05	0.189149484297246	0.000855880019444553	Neocortex_PP1	GO:0140029 GOBP_EXOCYTIC_PROCESS
gene-ontology	GO:BP	9668	807	18160	1166	94	1.14428995440436e-08	0.000176998770147267	1.78786636512391e-06	Neocortex_PP1	GO:0140352 GOBP_EXPORT_FROM_CELL
gene-ontology	GO:BP	9729	5	18160	1166	4	8.02382873567465e-05	1	0.00437016136913435	Neocortex_PP1	GO:0150099 GOBP_NEURON_GLIAL_CELL_SIGNALING
gene-ontology	GO:BP	9935	654	18160	1166	64	0.000495111673870207	1	0.0193393620490514	Neocortex_PP1	GO:1901699 GOBP_CELLULAR_RESPONSE_TO_NITROGEN_COMPOUND
gene-ontology	GO:BP	9936	1545	18160	1166	138	3.53973818992131e-05	0.547526703217029	0.00220798389871054	Neocortex_PP1	GO:1901700 GOBP_RESPONSE_TO_OXYGEN_CONTAINING_COMPOUND
gene-ontology	GO:BP	9937	1110	18160	1166	111	1.66817960514609e-06	0.0258034021323998	0.000150897088493566	Neocortex_PP1	GO:1901701 GOBP_CELLULAR_RESPONSE_TO_OXYGEN_CONTAINING_COMPOUND
gene-ontology	GO:BP	9964	184	18160	1166	26	0.000124208216059257	1	0.00617766136978968	Neocortex_PP1	GO:1901888 GOBP_REGULATION_OF_CELL_JUNCTION_ASSEMBLY
gene-ontology	GO:BP	9966	94	18160	1166	15	0.000917628963503289	1	0.0320403720258891	Neocortex_PP1	GO:1901890 GOBP_POSITIVE_REGULATION_OF_CELL_JUNCTION_ASSEMBLY
gene-ontology	GO:BP	10069	1597	18160	1166	148	2.46047868715048e-06	0.0380586843328436	0.000209113650180459	Neocortex_PP1	GO:1902531 GOBP_REGULATION_OF_INTRACELLULAR_SIGNAL_TRANSDUCTION
gene-ontology	GO:BP	10071	929	18160	1166	86	0.000366537607141683	1	0.0147645929876759	Neocortex_PP1	GO:1902533 GOBP_POSITIVE_REGULATION_OF_INTRACELLULAR_SIGNAL_TRANSDUCTION
gene-ontology	GO:BP	10123	346	18160	1166	41	0.000110783795178785	1	0.00560001223472369	Neocortex_PP1	GO:1902903 GOBP_REGULATION_OF_SUPRAMOLECULAR_FIBER_ORGANIZATION
gene-ontology	GO:BP	10200	131	18160	1166	25	7.92332241957731e-07	0.0122557951186022	7.65987194912637e-05	Neocortex_PP1	GO:1903305 GOBP_REGULATION_OF_REGULATED_SECRETORY_PATHWAY
gene-ontology	GO:BP	10215	88	18160	1166	20	5.58944714569672e-07	0.00864575684496369	5.76383789664246e-05	Neocortex_PP1	GO:1903350 GOBP_RESPONSE_TO_DOPAMINE
gene-ontology	GO:BP	10246	238	18160	1166	34	9.61482811799334e-06	0.148722161329121	0.000694963370696827	Neocortex_PP1	GO:1903522 GOBP_REGULATION_OF_BLOOD_CIRCULATION
gene-ontology	GO:BP	10248	37	18160	1166	10	8.0795765312734e-05	1	0.00438508385213112	Neocortex_PP1	GO:1903524 GOBP_POSITIVE_REGULATION_OF_BLOOD_CIRCULATION
gene-ontology	GO:BP	10310	183	18160	1166	23	0.00154554429754191	1	0.0472748004330311	Neocortex_PP1	GO:1903828 GOBP_NEGATIVE_REGULATION_OF_PROTEIN_LOCALIZATION
gene-ontology	GO:BP	10316	25	18160	1166	8	0.000113910005707248	1	0.00572064924766141	Neocortex_PP1	GO:1903859 GOBP_REGULATION_OF_DENDRITE_EXTENSION
gene-ontology	GO:BP	10357	316	18160	1166	48	2.20397393840873e-08	0.000340910688793062	3.21613857351945e-06	Neocortex_PP1	GO:1904062 GOBP_REGULATION_OF_CATION_TRANSMEMBRANE_TRANSPORT
gene-ontology	GO:BP	10494	511	18160	1166	58	1.68130438182268e-05	0.260064161780333	0.00113071374687101	Neocortex_PP1	GO:1905114 GOBP_CELL_SURFACE_RECEPTOR_SIGNALING_PATHWAY_INVOLVED_IN_CELL_CELL_SIGNALING
gene-ontology	GO:BP	10496	32	18160	1166	11	2.68507152507022e-06	0.0415326863497862	0.000226074996727086	Neocortex_PP1	GO:1905144 GOBP_RESPONSE_TO_ACETYLCHOLINE
gene-ontology	GO:BP	10607	162	18160	1166	29	4.40928986719717e-07	0.00682028956658059	4.70364797695213e-05	Neocortex_PP1	GO:1990138 GOBP_NEURON_PROJECTION_EXTENSION
gene-ontology	GO:BP	10667	323	18160	1166	39	0.00010831135323763	1	0.00554754970821081	Neocortex_PP1	GO:1990778 GOBP_PROTEIN_LOCALIZATION_TO_CELL_PERIPHERY
gene-ontology	GO:BP	10695	1262	18160	1166	124	9.84710587766367e-07	0.0152315033715702	9.40216257504332e-05	Neocortex_PP1	GO:2000026 GOBP_REGULATION_OF_MULTICELLULAR_ORGANISMAL_DEVELOPMENT
gene-ontology	GO:BP	10761	50	18160	1166	13	1.12108697807141e-05	0.173409733768086	0.000794755128597221	Neocortex_PP1	GO:2000300 GOBP_REGULATION_OF_SYNAPTIC_VESICLE_EXOCYTOSIS
gene-ontology	GO:BP	10809	24	18160	1166	10	9.79821955879954e-07	0.0151558860135511	9.40216257504332e-05	Neocortex_PP1	GO:2000463 GOBP_POSITIVE_REGULATION_OF_EXCITATORY_POSTSYNAPTIC_POTENTIAL
gene-ontology	GO:BP	10947	156	18160	1166	27	2.14602256111594e-06	0.0331946769753414	0.000188606119178076	Neocortex_PP1	GO:2001257 GOBP_REGULATION_OF_CATION_CHANNEL_ACTIVITY
gene-ontology	GO:CC	1520	9	18160	1166	4	0.00164059720612077	1	0.0488014568928386	Neocortex_PP1	GO:0005861 GOCC_TROPONIN_COMPLEX
gene-ontology	GO:CC	1541	472	18160	1166	54	2.61839317214126e-05	0.40501305586681	0.00168926023732268	Neocortex_PP1	GO:0005911 GOCC_CELL_CELL_JUNCTION
gene-ontology	GO:CC	1542	164	18160	1166	23	0.000332953775590996	1	0.013770398397972	Neocortex_PP1	GO:0005912 GOCC_ADHERENS_JUNCTION
gene-ontology	GO:CC	1548	302	18160	1166	48	5.00023658626089e-09	7.73436595162834e-05	8.49930324354762e-07	Neocortex_PP1	GO:0005938 GOCC_CELL_CORTEX
gene-ontology	GO:CC	3010	478	18160	1166	54	3.7080679299698e-05	0.573563947407729	0.00227604741034813	Neocortex_PP1	GO:0015629 GOCC_ACTIN_CYTOSKELETON
gene-ontology	GO:CC	3613	163	18160	1166	29	5.04031877646836e-07	0.00779636508344125	5.23245978754446e-05	Neocortex_PP1	GO:0019897 GOCC_EXTRINSIC_COMPONENT_OF_PLASMA_MEMBRANE
gene-ontology	GO:CC	3614	300	18160	1166	43	6.09821258011741e-07	0.00943271521892562	6.20573369666159e-05	Neocortex_PP1	GO:0019898 GOCC_EXTRINSIC_COMPONENT_OF_MEMBRANE
gene-ontology	GO:CC	3858	380	18160	1166	49	2.43299611289345e-06	0.037633583874236	0.000207920352896331	Neocortex_PP1	GO:0030133 GOCC_TRANSPORT_VESICLE
gene-ontology	GO:CC	3880	98	18160	1166	15	0.00141963455335678	1	0.0441829120147338	Neocortex_PP1	GO:0030175 GOCC_FILOPODIUM
gene-ontology	GO:CC	3927	27	18160	1166	8	0.000208385029342022	1	0.00941545894246116	Neocortex_PP1	GO:0030285 GOCC_INTEGRAL_COMPONENT_OF_SYNAPTIC_VESICLE_MEMBRANE
gene-ontology	GO:CC	3940	51	18160	1166	10	0.00130620875229856	1	0.0416586329495961	Neocortex_PP1	GO:0030315 GOCC_T_TUBULE
gene-ontology	GO:CC	3958	601	18160	1166	93	1.43995643711041e-15	2.22732461692237e-11	8.56663314200913e-13	Neocortex_PP1	GO:0030424 GOCC_AXON
gene-ontology	GO:CC	3959	156	18160	1166	30	5.39627251524458e-08	0.000834695432658032	7.15653302954937e-06	Neocortex_PP1	GO:0030427 GOCC_SITE_OF_POLARIZED_GROWTH
gene-ontology	GO:CC	4012	194	18160	1166	25	0.000686573539697442	1	0.0245263730070209	Neocortex_PP1	GO:0030658 GOCC_TRANSPORT_VESICLE_MEMBRANE
gene-ontology	GO:CC	4021	101	18160	1166	20	5.46684538069275e-06	0.0845611643485554	0.000418619625487898	Neocortex_PP1	GO:0030672 GOCC_SYNAPTIC_VESICLE_MEMBRANE
gene-ontology	GO:CC	4053	103	18160	1166	20	7.46425620670674e-06	0.11545711500534	0.000552426387585358	Neocortex_PP1	GO:0030863 GOCC_CORTICAL_CYTOSKELETON
gene-ontology	GO:CC	4054	76	18160	1166	14	0.000302701522720447	1	0.0128279100094243	Neocortex_PP1	GO:0030864 GOCC_CORTICAL_ACTIN_CYTOSKELETON
gene-ontology	GO:CC	4171	164	18160	1166	24	0.000128974579076641	1	0.00639416278576116	Neocortex_PP1	GO:0031225 GOCC_ANCHORED_COMPONENT_OF_MEMBRANE
gene-ontology	GO:CC	4172	1634	18160	1166	199	1.07961889804249e-19	1.66995451149212e-15	9.82326183230659e-17	Neocortex_PP1	GO:0031226 GOCC_INTRINSIC_COMPONENT_OF_PLASMA_MEMBRANE
gene-ontology	GO:CC	4179	96	18160	1166	16	0.000381828206695023	1	0.0152612886334848	Neocortex_PP1	GO:0031234 GOCC_EXTRINSIC_COMPONENT_OF_CYTOPLASMIC_SIDE_OF_PLASMA_MEMBRANE
gene-ontology	GO:CC	4182	399	18160	1166	49	9.50968205349651e-06	0.147095762003484	0.00069059043194124	Neocortex_PP1	GO:0031252 GOCC_CELL_LEADING_EDGE
gene-ontology	GO:CC	4183	326	18160	1166	36	0.00105490686222442	1	0.0353954432643978	Neocortex_PP1	GO:0031253 GOCC_CELL_PROJECTION_MEMBRANE
gene-ontology	GO:CC	4185	170	18160	1166	27	1.13037321108992e-05	0.174846128291388	0.000794755128597221	Neocortex_PP1	GO:0031256 GOCC_LEADING_EDGE_MEMBRANE
gene-ontology	GO:CC	4316	134	18160	1166	22	4.25724149790261e-05	0.658510114895576	0.00258239260743363	Neocortex_PP1	GO:0031674 GOCC_I_BAND
gene-ontology	GO:CC	4574	55	18160	1166	12	0.000154660140888165	1	0.00731585033412274	Neocortex_PP1	GO:0032589 GOCC_NEURON_PROJECTION_MEMBRANE
gene-ontology	GO:CC	4575	38	18160	1166	10	0.000103392487999601	1	0.00542127120128076	Neocortex_PP1	GO:0032590 GOCC_DENDRITE_MEMBRANE
gene-ontology	GO:CC	4667	29	18160	1166	8	0.000359132922163948	1	0.0145420629320208	Neocortex_PP1	GO:0032839 GOCC_DENDRITE_CYTOPLASM
gene-ontology	GO:CC	5048	274	18160	1166	53	3.57918726359169e-13	5.53628685932363e-09	1.62831966450695e-10	Neocortex_PP1	GO:0034702 GOCC_ION_CHANNEL_COMPLEX
gene-ontology	GO:CC	5049	207	18160	1166	46	7.1511906421167e-14	1.10614616852261e-09	3.56821344684713e-11	Neocortex_PP1	GO:0034703 GOCC_CATION_CHANNEL_COMPLEX
gene-ontology	GO:CC	5051	86	18160	1166	26	1.30751865173131e-11	2.02246985049799e-07	3.88936509711152e-09	Neocortex_PP1	GO:0034705 GOCC_POTASSIUM_CHANNEL_COMPLEX
gene-ontology	GO:CC	5434	788	18160	1166	136	4.49089505045034e-27	6.94651646403659e-23	1.1577527440061e-23	Neocortex_PP1	GO:0036477 GOCC_SOMATODENDRITIC_COMPARTMENT
gene-ontology	GO:CC	5608	129	18160	1166	20	0.000208786036802701	1	0.00941545894246116	Neocortex_PP1	GO:0042383 GOCC_SARCOLEMMA
gene-ontology	GO:CC	5708	136	18160	1166	30	1.9015281108855e-09	2.94128368191769e-05	3.72314390116163e-07	Neocortex_PP1	GO:0042734 GOCC_PRESYNAPTIC_MEMBRANE
gene-ontology	GO:CC	5775	1269	18160	1166	199	7.73906554613767e-34	1.19707865867658e-29	3.1744407589972e-30	Neocortex_PP1	GO:0043005 GOCC_NEURON_PROJECTION
gene-ontology	GO:CC	5840	36	18160	1166	14	1.86902020634613e-08	0.00028910004551762	2.77980812997711e-06	Neocortex_PP1	GO:0043198 GOCC_DENDRITIC_SHAFT
gene-ontology	GO:CC	5845	145	18160	1166	29	3.64129857195671e-08	0.000563236063110263	5.12032784645694e-06	Neocortex_PP1	GO:0043204 GOCC_PERIKARYON
gene-ontology	GO:CC	5876	231	18160	1166	34	4.97732725670438e-06	0.0769892980067034	0.000389541959416011	Neocortex_PP1	GO:0043292 GOCC_CONTRACTILE_FIBER
gene-ontology	GO:CC	6071	519	18160	1166	79	5.24834486716749e-13	8.11813984053468e-09	2.19409184879316e-10	Neocortex_PP1	GO:0044297 GOCC_CELL_BODY
gene-ontology	GO:CC	6075	61	18160	1166	11	0.00156665795297206	1	0.0476920008080223	Neocortex_PP1	GO:0044304 GOCC_MAIN_AXON
gene-ontology	GO:CC	6077	121	18160	1166	23	2.32392727506248e-06	0.0359465070906665	0.000200818475366852	Neocortex_PP1	GO:0044306 GOCC_NEURON_PROJECTION_TERMINUS
gene-ontology	GO:CC	6078	167	18160	1166	44	3.36361400518243e-16	5.20283814321618e-12	2.08113525728647e-13	Neocortex_PP1	GO:0044309 GOCC_NEURON_SPINE
gene-ontology	GO:CC	6223	1237	18160	1166	225	1.71847200262663e-49	2.65813249366287e-45	2.65813249366287e-45	Neocortex_PP1	GO:0045202 GOCC_SYNAPSE
gene-ontology	GO:CC	6225	254	18160	1166	57	4.43655570422913e-17	6.86246436330162e-13	2.98368015795723e-14	Neocortex_PP1	GO:0045211 GOCC_POSTSYNAPTIC_MEMBRANE
gene-ontology	GO:CC	6785	682	18160	1166	69	0.000114546434547937	1	0.00573399433523461	Neocortex_PP1	GO:0048471 GOCC_PERINUCLEAR_REGION_OF_CYTOPLASM
gene-ontology	GO:CC	6893	72	18160	1166	17	2.22465200739052e-06	0.0344109172503166	0.000194411961866195	Neocortex_PP1	GO:0048786 GOCC_PRESYNAPTIC_ACTIVE_ZONE
gene-ontology	GO:CC	6897	7	18160	1166	4	0.000505805904176436	1	0.0195595143145028	Neocortex_PP1	GO:0048788 GOCC_CYTOSKELETON_OF_PRESYNAPTIC_ACTIVE_ZONE
gene-ontology	GO:CC	7533	44	18160	1166	16	5.66356240736246e-09	8.76039833170826e-05	9.41978315237447e-07	Neocortex_PP1	GO:0060076 GOCC_EXCITATORY_SYNAPSE
gene-ontology	GO:CC	8120	205	18160	1166	38	2.75736976335145e-09	4.26509954995202e-05	5.13867415656869e-07	Neocortex_PP1	GO:0070382 GOCC_EXOCYTIC_VESICLE
gene-ontology	GO:CC	8929	350	18160	1166	72	5.48674694571128e-19	8.4869001756262e-15	4.71494454201456e-16	Neocortex_PP1	GO:0097060 GOCC_SYNAPTIC_MEMBRANE
gene-ontology	GO:CC	9037	583	18160	1166	107	1.48339993838603e-23	2.2945230246955e-19	2.2945230246955e-20	Neocortex_PP1	GO:0097447 GOCC_DENDRITIC_TREE
gene-ontology	GO:CC	9107	186	18160	1166	26	0.000148523511731116	1	0.0071125748589997	Neocortex_PP1	GO:0098562 GOCC_CYTOPLASMIC_SIDE_OF_MEMBRANE
gene-ontology	GO:CC	9108	38	18160	1166	9	0.000537579830115186	1	0.0204306752143039	Neocortex_PP1	GO:0098563 GOCC_INTRINSIC_COMPONENT_OF_SYNAPTIC_VESICLE_MEMBRANE
gene-ontology	GO:CC	9114	1180	18160	1166	137	4.55718880110852e-12	7.04905963755465e-08	1.60205900853515e-09	Neocortex_PP1	GO:0098590 GOCC_PLASMA_MEMBRANE_REGION
gene-ontology	GO:CC	9136	68	18160	1166	19	3.1275535879671e-08	0.000483769988986751	4.52121485034347e-06	Neocortex_PP1	GO:0098685 GOCC_SCHAFFER_COLLATERAL_CA1_SYNAPSE
gene-ontology	GO:CC	9177	471	18160	1166	82	7.63389343089331e-17	1.18081063589058e-12	4.92004431621074e-14	Neocortex_PP1	GO:0098793 GOCC_PRESYNAPSE
gene-ontology	GO:CC	9179	578	18160	1166	124	5.17722675664145e-34	8.008134347173e-30	3.1744407589972e-30	Neocortex_PP1	GO:0098794 GOCC_POSTSYNAPSE
gene-ontology	GO:CC	9182	1111	18160	1166	99	0.000513872137933159	1	0.0197725727103237	Neocortex_PP1	GO:0098796 GOCC_MEMBRANE_PROTEIN_COMPLEX
gene-ontology	GO:CC	9183	550	18160	1166	71	1.30411294259224e-08	0.000201720189960167	2.01720189960167e-06	Neocortex_PP1	GO:0098797 GOCC_PLASMA_MEMBRANE_PROTEIN_COMPLEX
gene-ontology	GO:CC	9198	16	18160	1166	7	3.02218529624298e-05	0.467471621622864	0.00191586730173305	Neocortex_PP1	GO:0098831 GOCC_PRESYNAPTIC_ACTIVE_ZONE_CYTOPLASMIC_COMPONENT
gene-ontology	GO:CC	9206	85	18160	1166	26	9.70824665666035e-12	1.50167159285222e-07	3.06463590378005e-09	Neocortex_PP1	GO:0098839 GOCC_POSTSYNAPTIC_DENSITY_MEMBRANE
gene-ontology	GO:CC	9213	13	18160	1166	5	0.000901212882372404	1	0.0316098885817151	Neocortex_PP1	GO:0098845 GOCC_POSTSYNAPTIC_ENDOSOME
gene-ontology	GO:CC	9219	318	18160	1166	36	0.00067171431369497	1	0.0242192937161627	Neocortex_PP1	GO:0098857 GOCC_MEMBRANE_MICRODOMAIN
gene-ontology	GO:CC	9244	71	18160	1166	18	3.61284834405355e-07	0.00558835381858202	3.93546043562114e-05	Neocortex_PP1	GO:0098889 GOCC_INTRINSIC_COMPONENT_OF_PRESYNAPTIC_MEMBRANE
gene-ontology	GO:CC	9278	119	18160	1166	30	5.80776962926743e-11	8.98345806255087e-07	1.44894484879853e-08	Neocortex_PP1	GO:0098936 GOCC_INTRINSIC_COMPONENT_OF_POSTSYNAPTIC_MEMBRANE
gene-ontology	GO:CC	9287	76	18160	1166	23	1.93373505710253e-10	2.99110138632619e-06	4.46433042735252e-08	Neocortex_PP1	GO:0098948 GOCC_INTRINSIC_COMPONENT_OF_POSTSYNAPTIC_SPECIALIZATION_MEMBRANE
gene-ontology	GO:CC	9309	299	18160	1166	75	2.78589214433236e-25	4.3092179688533e-21	5.38652246106662e-22	Neocortex_PP1	GO:0098978 GOCC_GLUTAMATERGIC_SYNAPSE
gene-ontology	GO:CC	9311	64	18160	1166	20	1.56576135033544e-09	2.42191965669886e-05	3.18673639039324e-07	Neocortex_PP1	GO:0098982 GOCC_GABA_ERGIC_SYNAPSE
gene-ontology	GO:CC	9312	331	18160	1166	81	1.91158530127222e-26	2.95684014400787e-22	4.22405734858268e-23	Neocortex_PP1	GO:0098984 GOCC_NEURON_TO_NEURON_SYNAPSE
gene-ontology	GO:CC	9375	53	18160	1166	20	3.18651531352631e-11	4.9289018869625e-07	8.64719629291666e-09	Neocortex_PP1	GO:0099146 GOCC_INTRINSIC_COMPONENT_OF_POSTSYNAPTIC_DENSITY_MEMBRANE
gene-ontology	GO:CC	9419	153	18160	1166	35	2.92982933995379e-11	4.53186002304051e-07	8.09260718400092e-09	Neocortex_PP1	GO:0099240 GOCC_INTRINSIC_COMPONENT_OF_SYNAPTIC_MEMBRANE
gene-ontology	GO:CC	9514	111	18160	1166	29	4.73546206700279e-11	7.32481272523991e-07	1.22080212087332e-08	Neocortex_PP1	GO:0099634 GOCC_POSTSYNAPTIC_SPECIALIZATION_MEMBRANE
gene-ontology	GO:CC	9525	39	18160	1166	9	0.000659519818951808	1	0.0238614854076811	Neocortex_PP1	GO:0099738 GOCC_CELL_CORTEX_REGION
gene-ontology	GO:CC	9710	254	18160	1166	46	1.34601804781924e-10	2.0820207163668e-06	3.20310879441046e-08	Neocortex_PP1	GO:0150034 GOCC_DISTAL_AXON
gene-ontology	GO:CC	10627	366	18160	1166	55	3.08531555530685e-09	4.77236610094863e-05	5.61454835405721e-07	Neocortex_PP1	GO:1990351 GOCC_TRANSPORTER_COMPLEX
gene-ontology	GO:MF	581	59	18160	1166	11	0.00117926001318166	1	0.0385640462661606	Neocortex_PP1	GO:0001786 GOMF_PHOSPHATIDYLSERINE_BINDING
gene-ontology	GO:MF	1095	417	18160	1166	46	0.000236246188260225	1	0.0104706476791094	Neocortex_PP1	GO:0003779 GOMF_ACTIN_BINDING
gene-ontology	GO:MF	1138	24	18160	1166	7	0.000580517162822711	1	0.0215334279965029	Neocortex_PP1	GO:0004112 GOMF_CYCLIC_NUCLEOTIDE_PHOSPHODIESTERASE_ACTIVITY
gene-ontology	GO:MF	1139	14	18160	1166	6	0.000132724711803354	1	0.00643569229521719	Neocortex_PP1	GO:0004115 GOMF_3_5_CYCLIC_AMP_PHOSPHODIESTERASE_ACTIVITY
gene-ontology	GO:MF	1222	550	18160	1166	66	6.465099247254e-07	0.0100002155156525	6.49364643873538e-05	Neocortex_PP1	GO:0004672 GOMF_PROTEIN_KINASE_ACTIVITY
gene-ontology	GO:MF	1223	408	18160	1166	47	7.24821356489787e-05	1	0.0040918017307241	Neocortex_PP1	GO:0004674 GOMF_PROTEIN_SERINE_THREONINE_KINASE_ACTIVITY
gene-ontology	GO:MF	1226	24	18160	1166	7	0.000580517162822711	1	0.0215334279965029	Neocortex_PP1	GO:0004683 GOMF_CALMODULIN_DEPENDENT_PROTEIN_KINASE_ACTIVITY
gene-ontology	GO:MF	1237	423	18160	1166	54	1.03161894840459e-06	0.0159570818939222	9.72992798409892e-05	Neocortex_PP1	GO:0004712 GOMF_PROTEIN_SERINE_THREONINE_TYROSINE_KINASE_ACTIVITY
gene-ontology	GO:MF	1238	139	18160	1166	19	0.00144166009090782	1	0.0445991965723242	Neocortex_PP1	GO:0004713 GOMF_PROTEIN_TYROSINE_KINASE_ACTIVITY
gene-ontology	GO:MF	1242	173	18160	1166	23	0.00071631139605284	1	0.0255297342722243	Neocortex_PP1	GO:0004721 GOMF_PHOSPHOPROTEIN_PHOSPHATASE_ACTIVITY
gene-ontology	GO:MF	1243	97	18160	1166	16	0.000430498229207971	1	0.0171181146770923	Neocortex_PP1	GO:0004722 GOMF_PROTEIN_SERINE_THREONINE_PHOSPHATASE_ACTIVITY
gene-ontology	GO:MF	1272	9	18160	1166	5	0.000109620163767602	1	0.00555935964969596	Neocortex_PP1	GO:0004935 GOMF_ADRENERGIC_RECEPTOR_ACTIVITY
gene-ontology	GO:MF	1309	259	18160	1166	38	1.52576183089302e-06	0.0236004840002533	0.000138826376472078	Neocortex_PP1	GO:0005096 GOMF_GTPASE_ACTIVATOR_ACTIVITY
gene-ontology	GO:MF	1310	1395	18160	1166	135	7.22895240971743e-07	0.0111817435873509	7.16778435086597e-05	Neocortex_PP1	GO:0005102 GOMF_SIGNALING_RECEPTOR_BINDING
gene-ontology	GO:MF	1345	1155	18160	1166	104	0.000255085126427585	1	0.0110833054370278	Neocortex_PP1	GO:0005215 GOMF_TRANSPORTER_ACTIVITY
gene-ontology	GO:MF	1355	27	18160	1166	7	0.00125745968049107	1	0.0406062345257534	Neocortex_PP1	GO:0005242 GOMF_INWARD_RECTIFIER_POTASSIUM_CHANNEL_ACTIVITY
gene-ontology	GO:MF	1361	87	18160	1166	27	2.6408283538113e-12	4.08483329767533e-08	9.96300804311055e-10	Neocortex_PP1	GO:0005249 GOMF_VOLTAGE_GATED_POTASSIUM_CHANNEL_ACTIVITY
gene-ontology	GO:MF	1362	30	18160	1166	8	0.000462411336663274	1	0.0182625878127136	Neocortex_PP1	GO:0005251 GOMF_DELAYED_RECTIFIER_POTASSIUM_CHANNEL_ACTIVITY
gene-ontology	GO:MF	1364	319	18160	1166	54	4.9200927668595e-11	7.61039949177828e-07	1.24760647406201e-08	Neocortex_PP1	GO:0005261 GOMF_CATION_CHANNEL_ACTIVITY
gene-ontology	GO:MF	1365	118	18160	1166	31	8.73182716677139e-12	1.3506390261562e-07	2.87370005565149e-09	Neocortex_PP1	GO:0005267 GOMF_POTASSIUM_CHANNEL_ACTIVITY
gene-ontology	GO:MF	1403	680	18160	1166	66	0.000507795794261675	1	0.0195874946275301	Neocortex_PP1	GO:0005509 GOMF_CALCIUM_ION_BINDING
gene-ontology	GO:MF	1405	193	18160	1166	36	6.04249831983497e-09	9.34653640112073e-05	9.9431238309795e-07	Neocortex_PP1	GO:0005516 GOMF_CALMODULIN_BINDING
gene-ontology	GO:MF	1418	445	18160	1166	50	8.16196034160397e-05	1	0.0044143077819556	Neocortex_PP1	GO:0005543 GOMF_PHOSPHOLIPID_BINDING
gene-ontology	GO:MF	1421	80	18160	1166	15	0.000151941020488583	1	0.00720927516845827	Neocortex_PP1	GO:0005546 GOMF_PHOSPHATIDYLINOSITOL_4_5_BISPHOSPHATE_BINDING
gene-ontology	GO:MF	2156	519	18160	1166	56	9.47999954486658e-05	1	0.00502180249863001	Neocortex_PP1	GO:0008047 GOMF_ENZYME_ACTIVATOR_ACTIVITY
gene-ontology	GO:MF	2164	86	18160	1166	15	0.000347616182601246	1	0.014229335061749	Neocortex_PP1	GO:0008081 GOMF_PHOSPHORIC_DIESTER_HYDROLASE_ACTIVITY
gene-ontology	GO:MF	2172	943	18160	1166	91	5.75574724392771e-05	0.890298983690738	0.00339549153888355	Neocortex_PP1	GO:0008092 GOMF_CYTOSKELETAL_PROTEIN_BINDING
gene-ontology	GO:MF	2220	47	18160	1166	15	1.27009662005355e-07	0.00196458545189883	1.53483238429596e-05	Neocortex_PP1	GO:0008227 GOMF_G_PROTEIN_COUPLED_AMINE_RECEPTOR_ACTIVITY
gene-ontology	GO:MF	2261	610	18160	1166	71	7.70995836071372e-07	0.011925763592352	7.54795164072911e-05	Neocortex_PP1	GO:0008324 GOMF_CATION_TRANSMEMBRANE_TRANSPORTER_ACTIVITY
gene-ontology	GO:MF	2263	9	18160	1166	4	0.00164059720612077	1	0.0488014568928386	Neocortex_PP1	GO:0008330 GOMF_PROTEIN_TYROSINE_THREONINE_PHOSPHATASE_ACTIVITY
gene-ontology	GO:MF	2542	21	18160	1166	6	0.0016257501731348	1	0.0486404326461298	Neocortex_PP1	GO:0009975 GOMF_CYCLASE_ACTIVITY
gene-ontology	GO:MF	2919	803	18160	1166	86	1.82359301531905e-06	0.028207336760955	0.000162613241496207	Neocortex_PP1	GO:0015075 GOMF_ION_TRANSMEMBRANE_TRANSPORTER_ACTIVITY
gene-ontology	GO:MF	2921	149	18160	1166	34	6.03077158026121e-11	9.32839748034804e-07	1.48069801275366e-08	Neocortex_PP1	GO:0015079 GOMF_POTASSIUM_ION_TRANSMEMBRANE_TRANSPORTER_ACTIVITY
gene-ontology	GO:MF	2973	138	18160	1166	19	0.00132228855915416	1	0.0420119343087109	Neocortex_PP1	GO:0015276 GOMF_LIGAND_GATED_ION_CHANNEL_ACTIVITY
gene-ontology	GO:MF	2987	692	18160	1166	81	9.96907811617062e-08	0.00154201700300927	1.22382301826133e-05	Neocortex_PP1	GO:0015318 GOMF_INORGANIC_MOLECULAR_ENTITY_TRANSMEMBRANE_TRANSPORTER_ACTIVITY
gene-ontology	GO:MF	3001	49	18160	1166	10	0.000943937727646641	1	0.0327372842404445	Neocortex_PP1	GO:0015459 GOMF_POTASSIUM_CHANNEL_REGULATOR_ACTIVITY
gene-ontology	GO:MF	3173	136	18160	1166	26	4.62823633321565e-07	0.00715895596021796	4.90339449329998e-05	Neocortex_PP1	GO:0016247 GOMF_CHANNEL_REGULATOR_ACTIVITY
gene-ontology	GO:MF	3174	32	18160	1166	9	0.000131068196173838	1	0.00641790818925768	Neocortex_PP1	GO:0016248 GOMF_CHANNEL_INHIBITOR_ACTIVITY
gene-ontology	GO:MF	3187	705	18160	1166	75	1.06673059330544e-05	0.165001888172486	0.000760377364850164	Neocortex_PP1	GO:0016301 GOMF_KINASE_ACTIVITY
gene-ontology	GO:MF	3318	848	18160	1166	79	0.00052260136261302	1	0.0199103395982714	Neocortex_PP1	GO:0016772 GOMF_TRANSFERASE_ACTIVITY_TRANSFERRING_PHOSPHORUS_CONTAINING_GROUPS
gene-ontology	GO:MF	3380	7	18160	1166	4	0.000505805904176436	1	0.0195595143145028	Neocortex_PP1	GO:0016907 GOMF_G_PROTEIN_COUPLED_ACETYLCHOLINE_RECEPTOR_ACTIVITY
gene-ontology	GO:MF	3395	69	18160	1166	12	0.00135580007756489	1	0.0426250317068572	Neocortex_PP1	GO:0017022 GOMF_MYOSIN_BINDING
gene-ontology	GO:MF	3615	733	18160	1166	71	0.000334651742647387	1	0.0137827561095029	Neocortex_PP1	GO:0019900 GOMF_KINASE_BINDING
gene-ontology	GO:MF	3618	646	18160	1166	62	0.000982740810314754	1	0.0336498098433288	Neocortex_PP1	GO:0019904 GOMF_PROTEIN_DOMAIN_SPECIFIC_BINDING
gene-ontology	GO:MF	3778	457	18160	1166	63	7.17956693618832e-09	0.000111053541368961	1.1448818697831e-06	Neocortex_PP1	GO:0022803 GOMF_PASSIVE_TRANSMEMBRANE_TRANSPORTER_ACTIVITY
gene-ontology	GO:MF	3782	192	18160	1166	41	6.42237778491188e-12	9.93413395770169e-08	2.1595943386308e-09	Neocortex_PP1	GO:0022832 GOMF_VOLTAGE_GATED_CHANNEL_ACTIVITY
gene-ontology	GO:MF	3784	323	18160	1166	55	2.57190004232372e-11	3.97821498546633e-07	7.23311815539334e-09	Neocortex_PP1	GO:0022836 GOMF_GATED_CHANNEL_ACTIVITY
gene-ontology	GO:MF	3788	139	18160	1166	36	2.93921223158363e-13	4.54637347981356e-09	1.37768893327684e-10	Neocortex_PP1	GO:0022843 GOMF_VOLTAGE_GATED_CATION_CHANNEL_ACTIVITY
gene-ontology	GO:MF	3875	82	18160	1166	17	1.44501075550361e-05	0.223514263661299	0.000997831534202226	Neocortex_PP1	GO:0030165 GOMF_PDZ_DOMAIN_BINDING
gene-ontology	GO:MF	3905	1167	18160	1166	110	2.63784822609524e-05	0.408022363612411	0.00169303885316353	Neocortex_PP1	GO:0030234 GOMF_ENZYME_REGULATOR_ACTIVITY
gene-ontology	GO:MF	3931	33	18160	1166	9	0.000170030165011788	1	0.0078706602928696	Neocortex_PP1	GO:0030291 GOMF_PROTEIN_SERINE_THREONINE_KINASE_INHIBITOR_ACTIVITY
gene-ontology	GO:MF	3992	36	18160	1166	10	6.25304659842849e-05	0.967221247844919	0.00360903450688403	Neocortex_PP1	GO:0030551 GOMF_CYCLIC_NUCLEOTIDE_BINDING
gene-ontology	GO:MF	4001	103	18160	1166	20	7.46425620670674e-06	0.11545711500534	0.000552426387585358	Neocortex_PP1	GO:0030594 GOMF_NEUROTRANSMITTER_RECEPTOR_ACTIVITY
gene-ontology	GO:MF	5108	260	18160	1166	32	0.000307842393069032	1	0.0129746761198687	Neocortex_PP1	GO:0035091 GOMF_PHOSPHATIDYLINOSITOL_BINDING
gene-ontology	GO:MF	5142	39	18160	1166	10	0.000131113200659777	1	0.00641790818925768	Neocortex_PP1	GO:0035254 GOMF_GLUTAMATE_RECEPTOR_BINDING
gene-ontology	GO:MF	5668	360	18160	1166	42	0.000130075411292822	1	0.00640830967479478	Neocortex_PP1	GO:0042578 GOMF_PHOSPHORIC_ESTER_HYDROLASE_ACTIVITY
gene-ontology	GO:MF	6084	120	18160	1166	19	0.000225570472392752	1	0.0100551125849311	Neocortex_PP1	GO:0044325 GOMF_TRANSMEMBRANE_TRANSPORTER_BINDING
gene-ontology	GO:MF	6266	28	18160	1166	7	0.00158480013028985	1	0.0476920008080223	Neocortex_PP1	GO:0045499 GOMF_CHEMOREPELLENT_ACTIVITY
gene-ontology	GO:MF	6621	410	18160	1166	60	1.68005766826893e-09	2.59871320127838e-05	3.33168359138254e-07	Neocortex_PP1	GO:0046873 GOMF_METAL_ION_TRANSMEMBRANE_TRANSPORTER_ACTIVITY
gene-ontology	GO:MF	6623	27	18160	1166	7	0.00125745968049107	1	0.0406062345257534	Neocortex_PP1	GO:0046875 GOMF_EPHRIN_RECEPTOR_BINDING
gene-ontology	GO:MF	7721	464	18160	1166	60	1.66458986443432e-07	0.00257478760230701	1.9505966684144e-05	Neocortex_PP1	GO:0060589 GOMF_NUCLEOSIDE_TRIPHOSPHATASE_REGULATOR_ACTIVITY
gene-ontology	GO:MF	9169	1836	18160	1166	180	2.72723206535379e-09	4.21848255868925e-05	5.13867415656869e-07	Neocortex_PP1	GO:0098772 GOMF_MOLECULAR_FUNCTION_REGULATOR
gene-ontology	GO:MF	9264	18	18160	1166	6	0.000656723705634893	1	0.0238614854076811	Neocortex_PP1	GO:0098918 GOMF_STRUCTURAL_CONSTITUENT_OF_SYNAPSE
gene-ontology	GO:MF	9291	60	18160	1166	11	0.00136170011075689	1	0.0427236862336462	Neocortex_PP1	GO:0098960 GOMF_POSTSYNAPTIC_NEUROTRANSMITTER_RECEPTOR_ACTIVITY
gene-ontology	GO:MF	9449	10	18160	1166	5	0.000207631034971083	1	0.00941545894246116	Neocortex_PP1	GO:0099528 GOMF_G_PROTEIN_COUPLED_NEUROTRANSMITTER_RECEPTOR_ACTIVITY
gene-ontology	GO:MF	9502	31	18160	1166	10	1.46484257044638e-05	0.226581848796645	0.00100257455219755	Neocortex_PP1	GO:0099589 GOMF_SEROTONIN_RECEPTOR_ACTIVITY
gene-ontology	GO:MF	9554	339	18160	1166	41	7.02837886356491e-05	1	0.00398223312313634	Neocortex_PP1	GO:0106310 GOMF_PROTEIN_SERINE_KINASE_ACTIVITY
gene-ontology	GO:MF	9976	167	18160	1166	25	6.47020922742387e-05	1	0.00369303307490009	Neocortex_PP1	GO:1901981 GOMF_PHOSPHATIDYLINOSITOL_PHOSPHATE_BINDING
gene-ontology	GO:MF	10133	103	18160	1166	18	9.04056987203551e-05	1	0.00482205292347053	Neocortex_PP1	GO:1902936 GOMF_PHOSPHATIDYLINOSITOL_BISPHOSPHATE_BINDING
gene-ontology	HPO	11463	232	18160	1166	32	3.54008279596725e-05	0.547580006880214	0.00220798389871054	Neocortex_PP1	HP:0000733 HP_STEREOTYPY
gene-ontology	HPO	11796	320	18160	1166	35	0.00145092484598941	1	0.0447962185983318	Neocortex_PP1	HP:0001336 HP_MYOCLONUS
gene-ontology	HPO	12217	139	18160	1166	20	0.000568363095446841	1	0.0212353631893037	Neocortex_PP1	HP:0002123 HP_GENERALIZED_MYOCLONIC_SEIZURE
gene-ontology	HPO	12222	185	18160	1166	25	0.000335034671397277	1	0.0137827561095029	Neocortex_PP1	HP:0002133 HP_STATUS_EPILEPTICUS
gene-ontology	HPO	12264	288	18160	1166	37	4.37911382230272e-05	0.677361326033784	0.00264594267981947	Neocortex_PP1	HP:0002197 HP_GENERALIZED_ONSET_SEIZURE
gene-ontology	HPO	12297	18	18160	1166	6	0.000656723705634893	1	0.0238614854076811	Neocortex_PP1	HP:0002249 HP_MELENA
gene-ontology	HPO	13683	14	18160	1166	5	0.00132815075491076	1	0.0420119343087109	Neocortex_PP1	HP:0007207 HP_PHOTOSENSITIVE_TONIC_CLONIC_SEIZURE
gene-ontology	HPO	13694	25	18160	1166	9	1.43639847861453e-05	0.222182116672096	0.000996332361758279	Neocortex_PP1	HP:0007270 HP_ATYPICAL_ABSENCE_SEIZURE
gene-ontology	HPO	13716	279	18160	1166	34	0.000244788831266789	1	0.0107874462736031	Neocortex_PP1	HP:0007359 HP_FOCAL_ONSET_SEIZURE
gene-ontology	HPO	14395	76	18160	1166	13	0.00102038425754201	1	0.0343115297731737	Neocortex_PP1	HP:0010818 HP_GENERALIZED_TONIC_SEIZURE
gene-ontology	HPO	14541	131	18160	1166	22	2.97548595322489e-05	0.460248167244827	0.00190185193076375	Neocortex_PP1	HP:0011185 HP_EEG_WITH_FOCAL_EPILEPTIFORM_DISCHARGES
gene-ontology	HPO	14830	14	18160	1166	5	0.00132815075491076	1	0.0420119343087109	Neocortex_PP1	HP:0012171 HP_STEREOTYPICAL_HAND_WRINGING
gene-ontology	HPO	15082	318	18160	1166	39	7.73672036380039e-05	1	0.0042436734250803	Neocortex_PP1	HP:0020219 HP_MOTOR_SEIZURE
gene-ontology	HPO	15142	274	18160	1166	35	7.83370567113127e-05	1	0.00428168760851797	Neocortex_PP1	HP:0025373 HP_INTERICTAL_EEG_ABNORMALITY
gene-ontology	HPO	15442	20	18160	1166	7	0.000163101231813504	1	0.00759894534244362	Neocortex_PP1	HP:0031475 HP_STATUS_EPILEPTICUS_WITHOUT_PROMINENT_MOTOR_SYMPTOMS
gene-ontology	HPO	15472	190	18160	1166	24	0.00115296353305049	1	0.0379447658068616	Neocortex_PP1	HP:0031815 HP_ABNORMAL_ORAL_PHYSIOLOGY
gene-ontology	HPO	15559	174	18160	1166	24	0.00032141395280836	1	0.0134291720332117	Neocortex_PP1	HP:0032677 HP_GENERALIZED_ONSET_MOTOR_SEIZURE
gene-ontology	HPO	15562	172	18160	1166	24	0.000269807495211117	1	0.0116574925584513	Neocortex_PP1	HP:0032794 HP_MYOCLONIC_SEIZURE
gene-ontology	HPO	15596	152	18160	1166	22	0.000283736547327163	1	0.0120904598183376	Neocortex_PP1	HP:0033259 HP_NON_MOTOR_SEIZURE
gene-ontology	HPO	15922	130	18160	1166	19	0.000634863069745652	1	0.0232152765078623	Neocortex_PP1	HP:0100755 HP_ABNORMALITY_OF_SALIVATION
gene-ontology	HPO	16032	97	18160	1166	15	0.00127648730343675	1	0.0411348033532494	Neocortex_PP1	HP:0200134 HP_EPILEPTIC_ENCEPHALOPATHY
synaptic-gene-ontology	SynGO:BP	2055	157	18160	1166	42	8.81840118548897e-16	2.53088114023534e-13	2.81209015581704e-14	Neocortex_PP1	GO:0007268 chemical synaptic transmission
synaptic-gene-ontology	SynGO:BP	2087	85	18160	1166	22	1.22900502115155e-08	3.52724441070496e-06	1.51129708999782e-07	Neocortex_PP1	GO:0007416 synapse assembly
synaptic-gene-ontology	SynGO:BP	2153	3	18160	1166	2	0.0118295899665393	1	0.0440921080571012	Neocortex_PP1	GO:0008039 synaptic target recognition
synaptic-gene-ontology	SynGO:BP	2166	15	18160	1166	4	0.0130385180811022	1	0.0479750601189273	Neocortex_PP1	GO:0008088 axo-dendritic transport
synaptic-gene-ontology	SynGO:BP	3129	70	18160	1166	22	2.11261610560209e-10	6.06320822307801e-08	3.78950513942376e-09	Neocortex_PP1	GO:0016079 synaptic vesicle exocytosis
synaptic-gene-ontology	SynGO:BP	3131	8	18160	1166	4	0.000960162965074917	0.275566770976501	0.00540327001914708	Neocortex_PP1	GO:0016081 synaptic vesicle docking
synaptic-gene-ontology	SynGO:BP	4293	8	18160	1166	3	0.0115803197522325	1	0.0440921080571012	Neocortex_PP1	GO:0031629 synaptic vesicle fusion to presynaptic active zone membrane
synaptic-gene-ontology	SynGO:BP	4294	7	18160	1166	3	0.00759776095704844	1	0.031602281082216	Neocortex_PP1	GO:0031630 regulation of synaptic vesicle fusion to presynaptic active zone membrane
synaptic-gene-ontology	SynGO:BP	6999	87	18160	1166	19	2.02912837176944e-06	0.000582359842697829	2.07985658106368e-05	Neocortex_PP1	GO:0050804 modulation of chemical synaptic transmission
synaptic-gene-ontology	SynGO:BP	7004	285	18160	1166	71	8.45395782369399e-24	2.42628589540017e-21	6.06571473850044e-22	Neocortex_PP1	GO:0050808 synapse organization
synaptic-gene-ontology	SynGO:BP	7412	45	18160	1166	12	1.83997683785366e-05	0.00528073352464001	0.000160022228019394	Neocortex_PP1	GO:0051963 regulation of synapse assembly
synaptic-gene-ontology	SynGO:BP	7536	51	18160	1166	9	0.00474222644318786	1	0.0223117867081134	Neocortex_PP1	GO:0060078 regulation of postsynaptic membrane potential
synaptic-gene-ontology	SynGO:BP	9143	22	18160	1166	5	0.0113794557750019	1	0.0440921080571012	Neocortex_PP1	GO:0098693 regulation of synaptic vesicle cycle
synaptic-gene-ontology	SynGO:BP	9147	18	18160	1166	6	0.000656723705634893	0.188479703517214	0.00392666048994196	Neocortex_PP1	GO:0098696 regulation of neurotransmitter receptor localization to postsynaptic specialization membrane
synaptic-gene-ontology	SynGO:BP	9149	30	18160	1166	6	0.0108526830299392	1	0.0438692961914442	Neocortex_PP1	GO:0098698 postsynaptic specialization assembly
synaptic-gene-ontology	SynGO:BP	9230	3	18160	1166	2	0.0118295899665393	1	0.0440921080571012	Neocortex_PP1	GO:0098879 structural constituent of postsynaptic specialization
synaptic-gene-ontology	SynGO:BP	9234	8	18160	1166	4	0.000960162965074917	0.275566770976501	0.00540327001914708	Neocortex_PP1	GO:0098882 structural constituent of active zone
synaptic-gene-ontology	SynGO:BP	9238	36	18160	1166	9	0.000348649986320331	0.100062546073935	0.00227414877440761	Neocortex_PP1	GO:0098884 postsynaptic neurotransmitter receptor endocytosis
synaptic-gene-ontology	SynGO:BP	9240	20	18160	1166	6	0.00122729390771469	0.352233351514116	0.006522839842854	Neocortex_PP1	GO:0098885 modification of postsynaptic actin cytoskeleton
synaptic-gene-ontology	SynGO:BP	9265	33	18160	1166	16	3.11063867215804e-11	8.92753298909359e-09	5.95168865939573e-10	Neocortex_PP1	GO:0098918 structural constituent of synapse
synaptic-gene-ontology	SynGO:BP	9266	10	18160	1166	7	4.46783100981801e-07	0.000128226749981777	4.86870103243218e-06	Neocortex_PP1	GO:0098919 structural constituent of postsynaptic density
synaptic-gene-ontology	SynGO:BP	9279	3	18160	1166	2	0.0118295899665393	1	0.0440921080571012	Neocortex_PP1	GO:0098937 anterograde dendritic transport
synaptic-gene-ontology	SynGO:BP	9294	18	18160	1166	6	0.000656723705634893	0.188479703517214	0.00392666048994196	Neocortex_PP1	GO:0098962 regulation of postsynaptic neurotransmitter receptor activity
synaptic-gene-ontology	SynGO:BP	9302	2	18160	1166	2	0.00411923627147665	1	0.0200376408459966	Neocortex_PP1	GO:0098971 anterograde dendritic transport of neurotransmitter receptor complex
synaptic-gene-ontology	SynGO:BP	9307	21	18160	1166	5	0.00927396117345406	1	0.0380232408111616	Neocortex_PP1	GO:0098974 postsynaptic actin cytoskeleton organization
synaptic-gene-ontology	SynGO:BP	9324	33	18160	1166	7	0.00431900747744549	1	0.0206592524337809	Neocortex_PP1	GO:0099010 modification of postsynaptic structure
synaptic-gene-ontology	SynGO:BP	9351	112	18160	1166	28	3.11320967372205e-10	8.93491176358229e-08	5.25583044916605e-09	Neocortex_PP1	GO:0099072 regulation of postsynaptic membrane neurotransmitter receptor levels
synaptic-gene-ontology	SynGO:BP	9377	3	18160	1166	2	0.0118295899665393	1	0.0440921080571012	Neocortex_PP1	GO:0099148 regulation of synaptic vesicle docking
synaptic-gene-ontology	SynGO:BP	9379	28	18160	1166	9	4.07517749602668e-05	0.0116957594135966	0.000343992923929311	Neocortex_PP1	GO:0099149 regulation of postsynaptic neurotransmitter receptor endocytosis
synaptic-gene-ontology	SynGO:BP	9393	28	18160	1166	12	5.39324217238605e-08	1.5478605034748e-05	6.19144201389919e-07	Neocortex_PP1	GO:0099170 postsynaptic modulation of chemical synaptic transmission
synaptic-gene-ontology	SynGO:BP	9395	46	18160	1166	11	0.000120925342843153	0.0347055733959849	0.000913304563052233	Neocortex_PP1	GO:0099171 presynaptic modulation of chemical synaptic transmission
synaptic-gene-ontology	SynGO:BP	9408	9	18160	1166	4	0.00164059720612077	0.470851398156661	0.0085609345119393	Neocortex_PP1	GO:0099181 structural constituent of presynapse
synaptic-gene-ontology	SynGO:BP	9413	24	18160	1166	12	6.09934506459793e-09	1.7505120335396e-06	8.75256016769802e-08	Neocortex_PP1	GO:0099186 structural constituent of postsynapse
synaptic-gene-ontology	SynGO:BP	9423	13	18160	1166	4	0.00756871853895899	1	0.031602281082216	Neocortex_PP1	GO:0099502 calcium-dependent activation of synaptic vesicle fusion
synaptic-gene-ontology	SynGO:BP	9425	179	18160	1166	34	9.86102650379884e-09	2.83011460659027e-06	1.2864157302683e-07	Neocortex_PP1	GO:0099504 synaptic vesicle cycle
synaptic-gene-ontology	SynGO:BP	9427	42	18160	1166	12	8.46424487883653e-06	0.00242923828022609	7.83625251685834e-05	Neocortex_PP1	GO:0099505 regulation of presynaptic membrane potential
synaptic-gene-ontology	SynGO:BP	9429	17	18160	1166	7	4.85309762123301e-05	0.0139283901729387	0.000397954004941107	Neocortex_PP1	GO:0099508 voltage-gated ion channel activity involved in regulation of presynaptic membrane potential
synaptic-gene-ontology	SynGO:BP	9431	26	18160	1166	7	0.000985477363526503	0.282832003332106	0.00543907698715589	Neocortex_PP1	GO:0099509 regulation of presynaptic cytosolic calcium levels
synaptic-gene-ontology	SynGO:BP	9451	46	18160	1166	11	0.000120925342843153	0.0347055733959849	0.000913304563052233	Neocortex_PP1	GO:0099531 presynaptic process involved in chemical synaptic transmission
synaptic-gene-ontology	SynGO:BP	9456	188	18160	1166	49	1.1189085868398e-17	3.21126764423023e-15	4.58752520604319e-16	Neocortex_PP1	GO:0099536 synaptic signaling
synaptic-gene-ontology	SynGO:BP	9457	180	18160	1166	46	2.55809235840353e-16	7.34172506861813e-14	9.17715633577266e-15	Neocortex_PP1	GO:0099537 trans-synaptic signaling
synaptic-gene-ontology	SynGO:BP	9458	8	18160	1166	4	0.000960162965074917	0.275566770976501	0.00540327001914708	Neocortex_PP1	GO:0099538 synaptic signaling via neuropeptide
synaptic-gene-ontology	SynGO:BP	9479	35	18160	1166	9	0.000277120106236319	0.0795334704898235	0.00189365405928151	Neocortex_PP1	GO:0099560 synapse adhesion between pre- and post-synapse
synaptic-gene-ontology	SynGO:BP	9482	34	18160	1166	8	0.00114079972790207	0.327409521907895	0.00617753814920557	Neocortex_PP1	GO:0099563 modification of synaptic structure
synaptic-gene-ontology	SynGO:BP	9484	30	18160	1166	13	1.26380244459748e-08	3.62711301599476e-06	1.51129708999782e-07	Neocortex_PP1	GO:0099565 postsynaptic process involved in chemical synaptic transmission
synaptic-gene-ontology	SynGO:BP	9486	12	18160	1166	4	0.00551717833693235	1	0.0255391964951546	Neocortex_PP1	GO:0099566 regulation of postsynaptic cytosolic calcium levels
synaptic-gene-ontology	SynGO:BP	9523	40	18160	1166	16	1.09117079809019e-09	3.13166019051884e-07	1.73981121695491e-08	Neocortex_PP1	GO:0099645 neurotransmitter receptor localization to postsynaptic specialization membrane
synaptic-gene-ontology	SynGO:BP	9713	7	18160	1166	3	0.00759776095704844	1	0.031602281082216	Neocortex_PP1	GO:0150037 regulation of calcium-dependent activation of synaptic vesicle fusion
synaptic-gene-ontology	SynGO:BP	9721	7	18160	1166	4	0.000505805904176436	0.145166294498637	0.00322591765552527	Neocortex_PP1	GO:0150052 regulation of postsynapse assembly
synaptic-gene-ontology	SynGO:BP	10762	32	18160	1166	9	0.000131068196173838	0.0376165723018915	0.000964527494920295	Neocortex_PP1	GO:2000300 regulation of synaptic vesicle exocytosis
synaptic-gene-ontology	SynGO:BP	16706	205	18160	1166	47	1.09322547334125e-14	3.1375571084894e-12	2.61463092374116e-13	Neocortex_PP1	SYNGO:postsynprocess process in the postsynapse
synaptic-gene-ontology	SynGO:BP	16717	256	18160	1166	44	1.87386970085208e-09	5.37800604144547e-07	2.83052949549761e-08	Neocortex_PP1	SYNGO:presynprocess process in the presynapse
synaptic-gene-ontology	SynGO:BP	16718	835	18160	1166	166	4.0619317327228e-41	1.16577440729144e-38	1.16577440729144e-38	Neocortex_PP1	SYNGO:synprocess process in the synapse
synaptic-gene-ontology	SynGO:BP	16719	35	18160	1166	9	0.000277120106236319	0.0795334704898235	0.00189365405928151	Neocortex_PP1	SYNGO:transport transport
synaptic-gene-ontology	SynGO:CC	2857	239	18160	1166	58	4.54402219540089e-19	1.30413437008005e-16	2.17355728346676e-17	Neocortex_PP1	GO:0014069 postsynaptic density
synaptic-gene-ontology	SynGO:CC	5709	132	18160	1166	34	1.5899299256127e-12	4.56309888650845e-10	3.51007606654496e-11	Neocortex_PP1	GO:0042734 presynaptic membrane
synaptic-gene-ontology	SynGO:CC	6224	1041	18160	1166	178	5.0013319100752e-35	1.43538225819158e-32	7.17691129095792e-33	Neocortex_PP1	GO:0045202 synapse
synaptic-gene-ontology	SynGO:CC	6226	111	18160	1166	21	6.82570246016112e-06	0.00195897660606624	6.5299220202208e-05	Neocortex_PP1	GO:0045211 postsynaptic membrane
synaptic-gene-ontology	SynGO:CC	6894	87	18160	1166	16	0.00011760651779661	0.0337530706076269	0.000913304563052233	Neocortex_PP1	GO:0048786 presynaptic active zone
synaptic-gene-ontology	SynGO:CC	6896	54	18160	1166	9	0.00698137208129725	1	0.031602281082216	Neocortex_PP1	GO:0048787 presynaptic active zone membrane
synaptic-gene-ontology	SynGO:CC	9036	7	18160	1166	3	0.00759776095704844	1	0.031602281082216	Neocortex_PP1	GO:0097444 spine apparatus
synaptic-gene-ontology	SynGO:CC	9178	514	18160	1166	84	1.49089051956813e-15	4.27885579116053e-13	4.27885579116053e-14	Neocortex_PP1	GO:0098793 presynapse
synaptic-gene-ontology	SynGO:CC	9180	596	18160	1166	111	5.85315617179171e-25	1.67985582130422e-22	5.59951940434741e-23	Neocortex_PP1	GO:0098794 postsynapse
synaptic-gene-ontology	SynGO:CC	9199	22	18160	1166	7	0.000320338559650688	0.0919371666197474	0.00213807364231971	Neocortex_PP1	GO:0098831 presynaptic active zone cytoplasmic component
synaptic-gene-ontology	SynGO:CC	9207	97	18160	1166	32	3.53890481845219e-15	1.01566568289578e-12	9.23332438996163e-14	Neocortex_PP1	GO:0098839 postsynaptic density membrane
synaptic-gene-ontology	SynGO:CC	9243	5	18160	1166	3	0.00239338444704969	0.686901336303261	0.0122660952911297	Neocortex_PP1	GO:0098888 extrinsic component of presynaptic membrane
synaptic-gene-ontology	SynGO:CC	9245	7	18160	1166	3	0.00759776095704844	1	0.031602281082216	Neocortex_PP1	GO:0098890 extrinsic component of postsynaptic membrane
synaptic-gene-ontology	SynGO:CC	9335	7	18160	1166	6	4.58031107580727e-07	0.000131454927875669	4.86870103243218e-06	Neocortex_PP1	GO:0099031 anchored component of postsynaptic density membrane
synaptic-gene-ontology	SynGO:CC	9340	93	18160	1166	16	0.000263124416514952	0.0755167075397912	0.00188791768849478	Neocortex_PP1	GO:0099055 integral component of postsynaptic membrane
synaptic-gene-ontology	SynGO:CC	9341	113	18160	1166	26	8.8651684194921e-09	2.54430333639423e-06	1.21157301733059e-07	Neocortex_PP1	GO:0099056 integral component of presynaptic membrane
synaptic-gene-ontology	SynGO:CC	9344	36	18160	1166	7	0.0071376220845255	1	0.031602281082216	Neocortex_PP1	GO:0099060 integral component of postsynaptic specialization membrane
synaptic-gene-ontology	SynGO:CC	9345	80	18160	1166	25	1.43261639346582e-11	4.11160904924691e-09	2.93686360660493e-10	Neocortex_PP1	GO:0099061 integral component of postsynaptic density membrane
synaptic-gene-ontology	SynGO:CC	9364	39	18160	1166	12	3.58226670985462e-06	0.00102811054572827	3.54520877837336e-05	Neocortex_PP1	GO:0099092 postsynaptic density, intracellular component
synaptic-gene-ontology	SynGO:CC	9420	2	18160	1166	2	0.00411923627147665	1	0.0200376408459966	Neocortex_PP1	GO:0099243 extrinsic component of synaptic membrane
synaptic-gene-ontology	SynGO:CC	9441	31	18160	1166	8	0.000588518047918881	0.168904679752719	0.00367184086418954	Neocortex_PP1	GO:0099523 presynaptic cytosol
synaptic-gene-ontology	SynGO:CC	9443	24	18160	1166	9	9.74703822505954e-06	0.00279739997059209	8.74187490810027e-05	Neocortex_PP1	GO:0099524 postsynaptic cytosol
synaptic-gene-ontology	SynGO:CC	9493	292	18160	1166	68	4.42009419281123e-21	1.26856703333682e-18	2.53713406667364e-19	Neocortex_PP1	GO:0099572 postsynaptic specialization
synaptic-gene-ontology	SynGO:CC	9515	40	18160	1166	8	0.00343279136627747	0.985211122121633	0.0172844056512567	Neocortex_PP1	GO:0099634 postsynaptic specialization membrane
gene-ontology	GO:BP	334	739	18160	1174	77	2.1534574243627e-05	0.333096794400423	0.00154928741581592	Neocortex_PP10	GO:0000165 GOBP_MAPK_CASCADE
gene-ontology	GO:BP	442	955	18160	1174	136	7.11556957675113e-19	1.10063630213187e-14	6.87897688832416e-16	Neocortex_PP10	GO:0000902 GOBP_CELL_MORPHOGENESIS
gene-ontology	GO:BP	443	677	18160	1174	101	1.52454933276164e-15	2.3581729079157e-11	1.025292568659e-12	Neocortex_PP10	GO:0000904 GOBP_CELL_MORPHOGENESIS_INVOLVED_IN_DIFFERENTIATION
gene-ontology	GO:BP	490	202	18160	1174	34	2.51794933798874e-07	0.00389476403600098	3.16641083588068e-05	Neocortex_PP10	GO:0001505 GOBP_REGULATION_OF_NEUROTRANSMITTER_LEVELS
gene-ontology	GO:BP	491	133	18160	1174	23	1.34992614816214e-05	0.208806576597719	0.00103369592375109	Neocortex_PP10	GO:0001508 GOBP_ACTION_POTENTIAL
gene-ontology	GO:BP	523	344	18160	1174	38	0.000877127132349562	1	0.0333351412363219	Neocortex_PP10	GO:0001655 GOBP_UROGENITAL_SYSTEM_DEVELOPMENT
gene-ontology	GO:BP	529	400	18160	1174	46	0.000105242633242629	1	0.00605207614739657	Neocortex_PP10	GO:0001667 GOBP_AMEBOIDAL_TYPE_CELL_MIGRATION
gene-ontology	GO:BP	565	157	18160	1174	22	0.000492859226048912	1	0.0211765180792349	Neocortex_PP10	GO:0001764 GOBP_NEURON_MIGRATION
gene-ontology	GO:BP	666	491	18160	1174	52	0.000309675099799434	1	0.0148759454773219	Neocortex_PP10	GO:0002009 GOBP_MORPHOGENESIS_OF_AN_EPITHELIUM
gene-ontology	GO:BP	955	42	18160	1174	10	0.000268957835813447	1	0.0132915009724039	Neocortex_PP10	GO:0003009 GOBP_SKELETAL_MUSCLE_CONTRACTION
gene-ontology	GO:BP	957	405	18160	1174	53	7.40936839934383e-07	0.011460811040105	8.24518779863672e-05	Neocortex_PP10	GO:0003012 GOBP_MUSCLE_SYSTEM_PROCESS
gene-ontology	GO:BP	958	556	18160	1174	70	5.94820024883785e-08	0.000920067614490238	8.76254870943084e-06	Neocortex_PP10	GO:0003013 GOBP_CIRCULATORY_SYSTEM_PROCESS
gene-ontology	GO:BP	960	236	18160	1174	37	4.75499010063005e-07	0.00735501868765456	5.61451808217906e-05	Neocortex_PP10	GO:0003015 GOBP_HEART_PROCESS
gene-ontology	GO:BP	1034	23	18160	1174	7	0.000453594473160354	1	0.0199891718257674	Neocortex_PP10	GO:0003299 GOBP_MUSCLE_HYPERTROPHY_IN_RESPONSE_TO_STRESS
gene-ontology	GO:BP	1040	7	18160	1174	4	0.000519272701371868	1	0.021767236164824	Neocortex_PP10	GO:0003321 GOBP_POSITIVE_REGULATION_OF_BLOOD_PRESSURE_BY_EPINEPHRINE_NOREPINEPHRINE
gene-ontology	GO:BP	1719	278	18160	1174	32	0.00110214015438044	1	0.039190583696452	Neocortex_PP10	GO:0006470 GOBP_PROTEIN_DEPHOSPHORYLATION
gene-ontology	GO:BP	1864	1441	18160	1174	149	3.89249791146142e-09	6.02091576944852e-05	7.81937112915392e-07	Neocortex_PP10	GO:0006811 GOBP_ION_TRANSPORT
gene-ontology	GO:BP	1865	1096	18160	1174	125	2.19407103370436e-10	3.3937890749339e-06	5.56358864743262e-08	Neocortex_PP10	GO:0006812 GOBP_CATION_TRANSPORT
gene-ontology	GO:BP	1866	224	18160	1174	48	1.13710407963101e-13	1.75887259037325e-09	5.32991694052499e-11	Neocortex_PP10	GO:0006813 GOBP_POTASSIUM_ION_TRANSPORT
gene-ontology	GO:BP	1868	395	18160	1174	46	7.79801839309083e-05	1	0.00474880899623342	Neocortex_PP10	GO:0006816 GOBP_CALCIUM_ION_TRANSPORT
gene-ontology	GO:BP	1879	198	18160	1174	36	1.45491328176231e-08	0.000225045986422995	2.55734075480676e-06	Neocortex_PP10	GO:0006836 GOBP_NEUROTRANSMITTER_TRANSPORT
gene-ontology	GO:BP	1897	341	18160	1174	46	1.71572363521697e-06	0.0265388131895361	0.000175753729732027	Neocortex_PP10	GO:0006887 GOBP_EXOCYTOSIS
gene-ontology	GO:BP	1919	325	18160	1174	44	2.60443183698282e-06	0.0402853516544503	0.000258287956704379	Neocortex_PP10	GO:0006936 GOBP_MUSCLE_CONTRACTION
gene-ontology	GO:BP	1920	157	18160	1174	24	7.12932801898313e-05	1	0.00444663087893674	Neocortex_PP10	GO:0006937 GOBP_REGULATION_OF_MUSCLE_CONTRACTION
gene-ontology	GO:BP	1921	106	18160	1174	16	0.0012507956878264	1	0.0433796136755578	Neocortex_PP10	GO:0006939 GOBP_SMOOTH_MUSCLE_CONTRACTION
gene-ontology	GO:BP	1923	162	18160	1174	26	1.52055650071389e-05	0.235199679530425	0.00114105568238873	Neocortex_PP10	GO:0006941 GOBP_STRIATED_MUSCLE_CONTRACTION
gene-ontology	GO:BP	1954	1393	18160	1174	127	4.03877142276551e-05	0.624717163673369	0.0027765207274372	Neocortex_PP10	GO:0007010 GOBP_CYTOSKELETON_ORGANIZATION
gene-ontology	GO:BP	1955	422	18160	1174	53	2.60492120803485e-06	0.0402929212458831	0.000258287956704379	Neocortex_PP10	GO:0007015 GOBP_ACTIN_FILAMENT_ORGANIZATION
gene-ontology	GO:BP	1997	14	18160	1174	5	0.00136969977319548	1	0.0467693511959994	Neocortex_PP10	GO:0007158 GOBP_NEURON_CELL_CELL_ADHESION
gene-ontology	GO:BP	2003	914	18160	1174	103	1.80904040401327e-08	0.000279822369692773	2.97683372013589e-06	Neocortex_PP10	GO:0007167 GOBP_ENZYME_LINKED_RECEPTOR_PROTEIN_SIGNALING_PATHWAY
gene-ontology	GO:BP	2005	590	18160	1174	70	5.83313897799329e-07	0.00902269937116002	6.58591194975184e-05	Neocortex_PP10	GO:0007169 GOBP_TRANSMEMBRANE_RECEPTOR_PROTEIN_TYROSINE_KINASE_SIGNALING_PATHWAY
gene-ontology	GO:BP	2010	346	18160	1174	39	0.000510514226053658	1	0.0217653435070643	Neocortex_PP10	GO:0007178 GOBP_TRANSMEMBRANE_RECEPTOR_PROTEIN_SERINE_THREONINE_KINASE_SIGNALING_PATHWAY
gene-ontology	GO:BP	2016	63	18160	1174	16	1.70770576421416e-06	0.0264147927608646	0.000175753729732027	Neocortex_PP10	GO:0007187 GOBP_G_PROTEIN_COUPLED_RECEPTOR_SIGNALING_PATHWAY_COUPLED_TO_CYCLIC_NUCLEOTIDE_SECOND_MESSENGER
gene-ontology	GO:BP	2017	234	18160	1174	40	1.44033550438079e-08	0.00022279109581762	2.55734075480676e-06	Neocortex_PP10	GO:0007188 GOBP_ADENYLATE_CYCLASE_MODULATING_G_PROTEIN_COUPLED_RECEPTOR_SIGNALING_PATHWAY
gene-ontology	GO:BP	2018	149	18160	1174	22	0.000233960771181185	1	0.0119370438902687	Neocortex_PP10	GO:0007189 GOBP_ADENYLATE_CYCLASE_ACTIVATING_G_PROTEIN_COUPLED_RECEPTOR_SIGNALING_PATHWAY
gene-ontology	GO:BP	2021	75	18160	1174	17	4.44325355408963e-06	0.0687282459746584	0.000414025578160592	Neocortex_PP10	GO:0007193 GOBP_ADENYLATE_CYCLASE_INHIBITING_G_PROTEIN_COUPLED_RECEPTOR_SIGNALING_PATHWAY
gene-ontology	GO:BP	2025	8	18160	1174	4	0.000985365805545362	1	0.03620341634246	Neocortex_PP10	GO:0007197 GOBP_ADENYLATE_CYCLASE_INHIBITING_G_PROTEIN_COUPLED_ACETYLCHOLINE_RECEPTOR_SIGNALING_PATHWAY
gene-ontology	GO:BP	2027	95	18160	1174	16	0.000364658676618221	1	0.0168374340594945	Neocortex_PP10	GO:0007200 GOBP_PHOSPHOLIPASE_C_ACTIVATING_G_PROTEIN_COUPLED_RECEPTOR_SIGNALING_PATHWAY
gene-ontology	GO:BP	2030	37	18160	1174	9	0.000457123508733887	1	0.0200874614576584	Neocortex_PP10	GO:0007210 GOBP_SEROTONIN_RECEPTOR_SIGNALING_PATHWAY
gene-ontology	GO:BP	2032	19	18160	1174	6	0.000941321902743371	1	0.0350852221485168	Neocortex_PP10	GO:0007213 GOBP_G_PROTEIN_COUPLED_ACETYLCHOLINE_RECEPTOR_SIGNALING_PATHWAY
gene-ontology	GO:BP	2034	49	18160	1174	10	0.000994757564457633	1	0.0364301417974523	Neocortex_PP10	GO:0007215 GOBP_GLUTAMATE_RECEPTOR_SIGNALING_PATHWAY
gene-ontology	GO:BP	2051	472	18160	1174	51	0.000218208759996278	1	0.0113380019730368	Neocortex_PP10	GO:0007264 GOBP_SMALL_GTPASE_MEDIATED_SIGNAL_TRANSDUCTION
gene-ontology	GO:BP	2054	1532	18160	1174	212	7.37802223403281e-28	1.14123247916019e-23	2.28246495832039e-24	Neocortex_PP10	GO:0007267 GOBP_CELL_CELL_SIGNALING
gene-ontology	GO:BP	2056	139	18160	1174	30	3.85564985548303e-09	5.96391919646115e-05	7.81937112915392e-07	Neocortex_PP10	GO:0007269 GOBP_NEUROTRANSMITTER_SECRETION
gene-ontology	GO:BP	2085	22	18160	1174	8	4.20574826849471e-05	0.650545142170761	0.0028658376307082	Neocortex_PP10	GO:0007413 GOBP_AXONAL_FASCICULATION
gene-ontology	GO:BP	2086	164	18160	1174	27	6.47059364467773e-06	0.100087142495875	0.000571926528547858	Neocortex_PP10	GO:0007416 GOBP_SYNAPSE_ASSEMBLY
gene-ontology	GO:BP	2088	969	18160	1174	115	1.12175342111748e-10	1.73512819178452e-06	3.04408454699038e-08	Neocortex_PP10	GO:0007417 GOBP_CENTRAL_NERVOUS_SYSTEM_DEVELOPMENT
gene-ontology	GO:BP	2092	35	18160	1174	8	0.00145939463310959	1	0.0490737308368243	Neocortex_PP10	GO:0007431 GOBP_SALIVARY_GLAND_DEVELOPMENT
gene-ontology	GO:BP	2099	554	18160	1174	58	0.000193816481077604	1	0.010482354298281	Neocortex_PP10	GO:0007507 GOBP_HEART_DEVELOPMENT
gene-ontology	GO:BP	2101	317	18160	1174	35	0.00138494294365288	1	0.0470993424865352	Neocortex_PP10	GO:0007517 GOBP_MUSCLE_ORGAN_DEVELOPMENT
gene-ontology	GO:BP	2124	571	18160	1174	82	6.17832725728353e-12	9.55663660156616e-08	2.07752969599264e-09	Neocortex_PP10	GO:0007610 GOBP_BEHAVIOR
gene-ontology	GO:BP	2125	139	18160	1174	29	1.57063538155986e-08	0.000242945880819679	2.69939867577421e-06	Neocortex_PP10	GO:0007612 GOBP_LEARNING
gene-ontology	GO:BP	2126	118	18160	1174	26	2.65520318546173e-08	0.000410706828727221	4.10706828727221e-06	Neocortex_PP10	GO:0007613 GOBP_MEMORY
gene-ontology	GO:BP	2135	188	18160	1174	24	0.0010913442658134	1	0.039190583696452	Neocortex_PP10	GO:0007626 GOBP_LOCOMOTORY_BEHAVIOR
gene-ontology	GO:BP	2142	192	18160	1174	29	1.66682304811329e-05	0.257824189082164	0.00122773423372459	Neocortex_PP10	GO:0008016 GOBP_REGULATION_OF_HEART_CONTRACTION
gene-ontology	GO:BP	2151	153	18160	1174	22	0.000342511078277718	1	0.0160053356302808	Neocortex_PP10	GO:0008037 GOBP_CELL_RECOGNITION
gene-ontology	GO:BP	2152	49	18160	1174	15	2.57518604669783e-07	0.0039832977770322	3.16641083588068e-05	Neocortex_PP10	GO:0008038 GOBP_NEURON_RECOGNITION
gene-ontology	GO:BP	2219	168	18160	1174	22	0.00123603878898089	1	0.0429641527819246	Neocortex_PP10	GO:0008217 GOBP_REGULATION_OF_BLOOD_PRESSURE
gene-ontology	GO:BP	2237	130	18160	1174	24	2.7277136779636e-06	0.042192275170741	0.000268740606183064	Neocortex_PP10	GO:0008277 GOBP_REGULATION_OF_G_PROTEIN_COUPLED_RECEPTOR_SIGNALING_PATHWAY
gene-ontology	GO:BP	2239	870	18160	1174	82	0.000354047232305961	1	0.0164456534213472	Neocortex_PP10	GO:0008284 GOBP_POSITIVE_REGULATION_OF_CELL_POPULATION_PROLIFERATION
gene-ontology	GO:BP	2253	78	18160	1174	15	0.000121733284278572	1	0.00684716524080347	Neocortex_PP10	GO:0008306 GOBP_ASSOCIATIVE_LEARNING
gene-ontology	GO:BP	2419	38	18160	1174	9	0.000565022797709637	1	0.0234016792948387	Neocortex_PP10	GO:0009187 GOBP_CYCLIC_NUCLEOTIDE_METABOLIC_PROCESS
gene-ontology	GO:BP	2432	13	18160	1174	5	0.000929756198459534	1	0.034821958541821	Neocortex_PP10	GO:0009214 GOBP_CYCLIC_NUCLEOTIDE_CATABOLIC_PROCESS
gene-ontology	GO:BP	2510	1496	18160	1174	131	0.000184483410054693	1	0.0100125943393894	Neocortex_PP10	GO:0009719 GOBP_RESPONSE_TO_ENDOGENOUS_STIMULUS
gene-ontology	GO:BP	2528	996	18160	1174	91	0.000481654706443552	1	0.0208690056001929	Neocortex_PP10	GO:0009887 GOBP_ANIMAL_ORGAN_MORPHOGENESIS
gene-ontology	GO:BP	2529	1805	18160	1174	167	8.58943100494667e-07	0.0132861318784515	9.49009419889394e-05	Neocortex_PP10	GO:0009888 GOBP_TISSUE_DEVELOPMENT
gene-ontology	GO:BP	2556	338	18160	1174	41	7.64406831271673e-05	1	0.00467345646881828	Neocortex_PP10	GO:0010038 GOBP_RESPONSE_TO_METAL_ION
gene-ontology	GO:BP	2605	151	18160	1174	31	7.5882328812009e-09	0.000117374786206416	1.43139983178556e-06	Neocortex_PP10	GO:0010469 GOBP_REGULATION_OF_SIGNALING_RECEPTOR_ACTIVITY
gene-ontology	GO:BP	2629	844	18160	1174	86	1.66024947176023e-05	0.256807388291872	0.00122773423372459	Neocortex_PP10	GO:0010562 GOBP_POSITIVE_REGULATION_OF_PHOSPHORUS_METABOLIC_PROCESS
gene-ontology	GO:BP	2644	162	18160	1174	23	0.00030638353552403	1	0.0148098141483928	Neocortex_PP10	GO:0010594 GOBP_REGULATION_OF_ENDOTHELIAL_CELL_MIGRATION
gene-ontology	GO:BP	2648	10	18160	1174	6	1.20772914102668e-05	0.186811543534007	0.000934057717670037	Neocortex_PP10	GO:0010612 GOBP_REGULATION_OF_CARDIAC_MUSCLE_ADAPTATION
gene-ontology	GO:BP	2650	7	18160	1174	5	2.10693144519196e-05	0.325900155942293	0.001527608131952	Neocortex_PP10	GO:0010616 GOBP_NEGATIVE_REGULATION_OF_CARDIAC_MUSCLE_ADAPTATION
gene-ontology	GO:BP	2655	220	18160	1174	29	0.000203016258889556	1	0.0108284672155298	Neocortex_PP10	GO:0010632 GOBP_REGULATION_OF_EPITHELIAL_CELL_MIGRATION
gene-ontology	GO:BP	2688	35	18160	1174	8	0.00145939463310959	1	0.0490737308368243	Neocortex_PP10	GO:0010719 GOBP_NEGATIVE_REGULATION_OF_EPITHELIAL_TO_MESENCHYMAL_TRANSITION
gene-ontology	GO:BP	2689	281	18160	1174	33	0.000656814046742795	1	0.0260502555769681	Neocortex_PP10	GO:0010720 GOBP_POSITIVE_REGULATION_OF_CELL_DEVELOPMENT
gene-ontology	GO:BP	2800	367	18160	1174	50	4.54210889307862e-07	0.00702573403581401	5.43179582203561e-05	Neocortex_PP10	GO:0010959 GOBP_REGULATION_OF_METAL_ION_TRANSPORT
gene-ontology	GO:BP	2807	404	18160	1174	67	8.20891234055994e-13	1.26975456083781e-08	3.25578092522516e-10	Neocortex_PP10	GO:0010975 GOBP_REGULATION_OF_NEURON_PROJECTION_DEVELOPMENT
gene-ontology	GO:BP	2809	127	18160	1174	19	0.000513599067757853	1	0.0217653435070643	Neocortex_PP10	GO:0010977 GOBP_NEGATIVE_REGULATION_OF_NEURON_PROJECTION_DEVELOPMENT
gene-ontology	GO:BP	2868	12	18160	1174	5	0.000604208637105931	1	0.0243494959798515	Neocortex_PP10	GO:0014733 GOBP_REGULATION_OF_SKELETAL_MUSCLE_ADAPTATION
gene-ontology	GO:BP	2873	10	18160	1174	5	0.000214451345887091	1	0.0112827667285086	Neocortex_PP10	GO:0014745 GOBP_NEGATIVE_REGULATION_OF_MUSCLE_ADAPTATION
gene-ontology	GO:BP	2895	7	18160	1174	4	0.000519272701371868	1	0.021767236164824	Neocortex_PP10	GO:0014883 GOBP_TRANSITION_BETWEEN_FAST_AND_SLOW_FIBER
gene-ontology	GO:BP	2896	44	18160	1174	12	1.5343908839983e-05	0.237339581936857	0.00114105568238873	Neocortex_PP10	GO:0014888 GOBP_STRIATED_MUSCLE_ADAPTATION
gene-ontology	GO:BP	2901	117	18160	1174	18	0.0005069249103489	1	0.0217205388179412	Neocortex_PP10	GO:0014902 GOBP_MYOTUBE_DIFFERENTIATION
gene-ontology	GO:BP	3115	455	18160	1174	50	0.000167031481982092	1	0.00909733437781339	Neocortex_PP10	GO:0016049 GOBP_CELL_GROWTH
gene-ontology	GO:BP	3128	102	18160	1174	22	4.56512449485796e-07	0.00706133456864629	5.43179582203561e-05	Neocortex_PP10	GO:0016079 GOBP_SYNAPTIC_VESICLE_EXOCYTOSIS
gene-ontology	GO:BP	3130	10	18160	1174	5	0.000214451345887091	1	0.0112827667285086	Neocortex_PP10	GO:0016081 GOBP_SYNAPTIC_VESICLE_DOCKING
gene-ontology	GO:BP	3155	1437	18160	1174	130	4.65121480259409e-05	0.719449905665254	0.00310107717959161	Neocortex_PP10	GO:0016192 GOBP_VESICLE_MEDIATED_TRANSPORT
gene-ontology	GO:BP	3191	1749	18160	1174	158	7.00657074590269e-06	0.108377636297623	0.000608863125267544	Neocortex_PP10	GO:0016310 GOBP_PHOSPHORYLATION
gene-ontology	GO:BP	3205	218	18160	1174	45	2.65817539482379e-12	4.11166570071344e-08	9.34469477434873e-10	Neocortex_PP10	GO:0016358 GOBP_DENDRITE_DEVELOPMENT
gene-ontology	GO:BP	3227	1387	18160	1174	137	2.74217016696894e-07	0.00424158881426756	3.3398337120217e-05	Neocortex_PP10	GO:0016477 GOBP_CELL_MIGRATION
gene-ontology	GO:BP	3425	63	18160	1174	13	0.000162431590539893	1	0.00899500922585148	Neocortex_PP10	GO:0017156 GOBP_CALCIUM_ION_REGULATED_EXOCYTOSIS
gene-ontology	GO:BP	3426	193	18160	1174	26	0.000300541938323481	1	0.0145729865266069	Neocortex_PP10	GO:0017157 GOBP_REGULATION_OF_EXOCYTOSIS
gene-ontology	GO:BP	3456	318	18160	1174	42	8.16618262469487e-06	0.12631451283878	0.000675478678282247	Neocortex_PP10	GO:0018209 GOBP_PEPTIDYL_SERINE_MODIFICATION
gene-ontology	GO:BP	3563	194	18160	1174	26	0.000326201419656767	1	0.0154164803798951	Neocortex_PP10	GO:0019722 GOBP_CALCIUM_MEDIATED_SIGNALING
gene-ontology	GO:BP	3624	289	18160	1174	40	4.26362633003458e-06	0.0659497720729748	0.000404440250159347	Neocortex_PP10	GO:0019932 GOBP_SECOND_MESSENGER_MEDIATED_SIGNALING
gene-ontology	GO:BP	3653	240	18160	1174	45	8.11664550780132e-11	1.25548272714671e-06	2.28269586753947e-08	Neocortex_PP10	GO:0021537 GOBP_TELENCEPHALON_DEVELOPMENT
gene-ontology	GO:BP	3655	17	18160	1174	6	0.000480159467956863	1	0.0208626591302156	Neocortex_PP10	GO:0021542 GOBP_DENTATE_GYRUS_DEVELOPMENT
gene-ontology	GO:BP	3656	162	18160	1174	28	1.64460159490708e-06	0.0254386974700227	0.000170729513221629	Neocortex_PP10	GO:0021543 GOBP_PALLIUM_DEVELOPMENT
gene-ontology	GO:BP	3657	22	18160	1174	8	4.20574826849471e-05	0.650545142170761	0.0028658376307082	Neocortex_PP10	GO:0021544 GOBP_SUBPALLIUM_DEVELOPMENT
gene-ontology	GO:BP	3690	16	18160	1174	7	3.15920330633299e-05	0.488665567423587	0.00221115641368139	Neocortex_PP10	GO:0021756 GOBP_STRIATUM_DEVELOPMENT
gene-ontology	GO:BP	3691	103	18160	1174	16	0.000913349232675992	1	0.0345420193912769	Neocortex_PP10	GO:0021761 GOBP_LIMBIC_SYSTEM_DEVELOPMENT
gene-ontology	GO:BP	3699	42	18160	1174	10	0.000268957835813447	1	0.0132915009724039	Neocortex_PP10	GO:0021795 GOBP_CEREBRAL_CORTEX_CELL_MIGRATION
gene-ontology	GO:BP	3702	33	18160	1174	8	0.000965936151613082	1	0.0358299769619932	Neocortex_PP10	GO:0021799 GOBP_CEREBRAL_CORTEX_RADIALLY_ORIENTED_CELL_MIGRATION
gene-ontology	GO:BP	3716	48	18160	1174	10	0.000839656038589919	1	0.032068640999775	Neocortex_PP10	GO:0021872 GOBP_FOREBRAIN_GENERATION_OF_NEURONS
gene-ontology	GO:BP	3719	39	18160	1174	9	0.000692909037712853	1	0.0272720534232631	Neocortex_PP10	GO:0021879 GOBP_FOREBRAIN_NEURON_DIFFERENTIATION
gene-ontology	GO:BP	3721	61	18160	1174	15	5.53447728053936e-06	0.0856072945753828	0.00050062745365721	Neocortex_PP10	GO:0021885 GOBP_FOREBRAIN_CELL_MIGRATION
gene-ontology	GO:BP	3727	23	18160	1174	7	0.000453594473160354	1	0.0199891718257674	Neocortex_PP10	GO:0021895 GOBP_CEREBRAL_CORTEX_NEURON_DIFFERENTIATION
gene-ontology	GO:BP	3737	26	18160	1174	7	0.00102607868805139	1	0.0371695202500677	Neocortex_PP10	GO:0021952 GOBP_CENTRAL_NERVOUS_SYSTEM_PROJECTION_NEURON_AXONOGENESIS
gene-ontology	GO:BP	3738	163	18160	1174	25	4.80704400648679e-05	0.743553566923376	0.00319121702542222	Neocortex_PP10	GO:0021953 GOBP_CENTRAL_NERVOUS_SYSTEM_NEURON_DIFFERENTIATION
gene-ontology	GO:BP	3739	76	18160	1174	15	8.93935701780841e-05	1	0.00527763260883437	Neocortex_PP10	GO:0021954 GOBP_CENTRAL_NERVOUS_SYSTEM_NEURON_DEVELOPMENT
gene-ontology	GO:BP	3740	35	18160	1174	8	0.00145939463310959	1	0.0490737308368243	Neocortex_PP10	GO:0021955 GOBP_CENTRAL_NERVOUS_SYSTEM_NEURON_AXONOGENESIS
gene-ontology	GO:BP	3747	106	18160	1174	20	1.29372160575767e-05	0.200112857978597	0.000995586358102471	Neocortex_PP10	GO:0021987 GOBP_CEREBRAL_CORTEX_DEVELOPMENT
gene-ontology	GO:BP	3748	34	18160	1174	9	0.000229685989589066	1	0.0118822170132564	Neocortex_PP10	GO:0021988 GOBP_OLFACTORY_LOBE_DEVELOPMENT
gene-ontology	GO:BP	3749	1552	18160	1174	193	9.19655489396243e-20	1.42252311099811e-15	1.18543592583176e-16	Neocortex_PP10	GO:0022008 GOBP_NEUROGENESIS
gene-ontology	GO:BP	3765	862	18160	1174	100	6.69282918103628e-09	0.000103524681772269	1.27808249101567e-06	Neocortex_PP10	GO:0022603 GOBP_REGULATION_OF_ANATOMICAL_STRUCTURE_MORPHOGENESIS
gene-ontology	GO:BP	3766	288	18160	1174	33	0.00100526670539789	1	0.0365869774096344	Neocortex_PP10	GO:0022604 GOBP_REGULATION_OF_CELL_MORPHOGENESIS
gene-ontology	GO:BP	3768	1426	18160	1174	131	2.11344802325916e-05	0.326908140237727	0.001527608131952	Neocortex_PP10	GO:0022610 GOBP_BIOLOGICAL_ADHESION
gene-ontology	GO:BP	3806	1602	18160	1174	147	6.6813872334188e-06	0.103347697726522	0.000583885297889955	Neocortex_PP10	GO:0023056 GOBP_POSITIVE_REGULATION_OF_SIGNALING
gene-ontology	GO:BP	3807	1258	18160	1174	118	2.24344058933587e-05	0.347015390358473	0.00160655273314108	Neocortex_PP10	GO:0023057 GOBP_NEGATIVE_REGULATION_OF_SIGNALING
gene-ontology	GO:BP	3809	435	18160	1174	56	6.17394136861678e-07	0.00954985250897643	6.92018297751915e-05	Neocortex_PP10	GO:0023061 GOBP_SIGNAL_RELEASE
gene-ontology	GO:BP	3810	826	18160	1174	105	1.39331044160673e-11	2.15517259107729e-07	4.46729247803339e-09	Neocortex_PP10	GO:0030001 GOBP_METAL_ION_TRANSPORT
gene-ontology	GO:BP	3823	763	18160	1174	90	1.80690556364443e-08	0.000279492152584521	2.97683372013589e-06	Neocortex_PP10	GO:0030029 GOBP_ACTIN_FILAMENT_BASED_PROCESS
gene-ontology	GO:BP	3824	1470	18160	1174	159	3.68303690340686e-11	5.69692148218973e-07	1.07489084569618e-08	Neocortex_PP10	GO:0030030 GOBP_CELL_PROJECTION_ORGANIZATION
gene-ontology	GO:BP	3832	124	18160	1174	20	0.000131877199016569	1	0.00733768530355502	Neocortex_PP10	GO:0030048 GOBP_ACTIN_FILAMENT_BASED_MOVEMENT
gene-ontology	GO:BP	3883	1286	18160	1174	172	7.44389007648705e-21	1.15142091703102e-16	1.27935657447891e-17	Neocortex_PP10	GO:0030182 GOBP_NEURON_DIFFERENTIATION
gene-ontology	GO:BP	4074	362	18160	1174	58	1.18304711650899e-10	1.82993727981611e-06	3.15506427554501e-08	Neocortex_PP10	GO:0030900 GOBP_FOREBRAIN_DEVELOPMENT
gene-ontology	GO:BP	4109	189	18160	1174	25	0.000513485039117363	1	0.0217653435070643	Neocortex_PP10	GO:0031032 GOBP_ACTOMYOSIN_STRUCTURE_ORGANIZATION
gene-ontology	GO:BP	4217	627	18160	1174	80	3.58133715558534e-09	5.5396123122594e-05	7.3861497496792e-07	Neocortex_PP10	GO:0031344 GOBP_REGULATION_OF_CELL_PROJECTION_ORGANIZATION
gene-ontology	GO:BP	4218	172	18160	1174	23	0.000724773343173296	1	0.0281678243020215	Neocortex_PP10	GO:0031345 GOBP_NEGATIVE_REGULATION_OF_CELL_PROJECTION_ORGANIZATION
gene-ontology	GO:BP	4301	132	18160	1174	31	2.30309966071268e-10	3.56243455519037e-06	5.74586218579093e-08	Neocortex_PP10	GO:0031644 GOBP_REGULATION_OF_NERVOUS_SYSTEM_PROCESS
gene-ontology	GO:BP	4414	8	18160	1174	4	0.000985365805545362	1	0.03620341634246	Neocortex_PP10	GO:0032119 GOBP_SEQUESTERING_OF_ZINC_ION
gene-ontology	GO:BP	4454	191	18160	1174	25	0.000601223142297198	1	0.0243494959798515	Neocortex_PP10	GO:0032271 GOBP_REGULATION_OF_PROTEIN_POLYMERIZATION
gene-ontology	GO:BP	4456	91	18160	1174	15	0.000695433048757374	1	0.0273019248684748	Neocortex_PP10	GO:0032273 GOBP_POSITIVE_REGULATION_OF_PROTEIN_POLYMERIZATION
gene-ontology	GO:BP	4509	259	18160	1174	44	3.35114630823056e-09	5.18355310957104e-05	7.00480149942032e-07	Neocortex_PP10	GO:0032409 GOBP_REGULATION_OF_TRANSPORTER_ACTIVITY
gene-ontology	GO:BP	4559	13	18160	1174	5	0.000929756198459534	1	0.034821958541821	Neocortex_PP10	GO:0032530 GOBP_REGULATION_OF_MICROVILLUS_ORGANIZATION
gene-ontology	GO:BP	4562	330	18160	1174	36	0.00147433509031235	1	0.04940156715623	Neocortex_PP10	GO:0032535 GOBP_REGULATION_OF_CELLULAR_COMPONENT_SIZE
gene-ontology	GO:BP	4703	371	18160	1174	44	7.24450186916957e-05	1	0.00446446035507231	Neocortex_PP10	GO:0032970 GOBP_REGULATION_OF_ACTIN_FILAMENT_BASED_PROCESS
gene-ontology	GO:BP	4709	718	18160	1174	114	1.54000322648725e-19	2.38207699073048e-15	1.83236691594652e-16	Neocortex_PP10	GO:0032989 GOBP_CELLULAR_COMPONENT_MORPHOGENESIS
gene-ontology	GO:BP	4710	624	18160	1174	104	1.90615329993671e-19	2.94843792434211e-15	2.10602708881579e-16	Neocortex_PP10	GO:0032990 GOBP_CELL_PART_MORPHOGENESIS
gene-ontology	GO:BP	4858	459	18160	1174	50	0.000206346973265001	1	0.0109682989088077	Neocortex_PP10	GO:0033674 GOBP_POSITIVE_REGULATION_OF_KINASE_ACTIVITY
gene-ontology	GO:BP	4930	1035	18160	1174	124	1.02881213085485e-11	1.59136660400628e-07	3.38588639150273e-09	Neocortex_PP10	GO:0034220 GOBP_ION_TRANSMEMBRANE_TRANSPORT
gene-ontology	GO:BP	4953	393	18160	1174	49	7.5435537824005e-06	0.116683689906171	0.000641988468470665	Neocortex_PP10	GO:0034329 GOBP_CELL_JUNCTION_ASSEMBLY
gene-ontology	GO:BP	4954	642	18160	1174	84	4.18153217387977e-10	6.46799396655723e-06	1.01062405727457e-07	Neocortex_PP10	GO:0034330 GOBP_CELL_JUNCTION_ORGANIZATION
gene-ontology	GO:BP	4956	50	18160	1174	10	0.00117254561092819	1	0.0411268378907873	Neocortex_PP10	GO:0034332 GOBP_ADHERENS_JUNCTION_ORGANIZATION
gene-ontology	GO:BP	5071	523	18160	1174	85	2.08311001139919e-15	3.22215456563226e-11	1.2888618262529e-12	Neocortex_PP10	GO:0034762 GOBP_REGULATION_OF_TRANSMEMBRANE_TRANSPORT
gene-ontology	GO:BP	5074	440	18160	1174	79	6.88721542957709e-17	1.06531448264698e-12	5.32657241323492e-14	Neocortex_PP10	GO:0034765 GOBP_REGULATION_OF_ION_TRANSMEMBRANE_TRANSPORT
gene-ontology	GO:BP	5133	815	18160	1174	78	0.00030956135391243	1	0.0148759454773219	Neocortex_PP10	GO:0035239 GOBP_TUBE_MORPHOGENESIS
gene-ontology	GO:BP	5138	91	18160	1174	17	6.45257138994435e-05	0.998083742596592	0.00410734050451272	Neocortex_PP10	GO:0035249 GOBP_SYNAPTIC_TRANSMISSION_GLUTAMATERGIC
gene-ontology	GO:BP	5154	996	18160	1174	96	4.88552741186283e-05	0.755693380066943	0.00322945888917497	Neocortex_PP10	GO:0035295 GOBP_TUBE_DEVELOPMENT
gene-ontology	GO:BP	5187	63	18160	1174	15	8.48122483705384e-06	0.131187585779549	0.000694114210473803	Neocortex_PP10	GO:0035418 GOBP_PROTEIN_LOCALIZATION_TO_SYNAPSE
gene-ontology	GO:BP	5502	889	18160	1174	87	6.50191345084674e-05	1	0.00411672210532763	Neocortex_PP10	GO:0040007 GOBP_GROWTH
gene-ontology	GO:BP	5505	1737	18160	1174	169	2.56152349946247e-08	0.000396216454896854	4.00218641309954e-06	Neocortex_PP10	GO:0040011 GOBP_LOCOMOTION
gene-ontology	GO:BP	5547	1561	18160	1174	137	0.000117619712243829	1	0.00663993324448007	Neocortex_PP10	GO:0042127 GOBP_REGULATION_OF_CELL_POPULATION_PROLIFERATION
gene-ontology	GO:BP	5598	588	18160	1174	68	2.10670651086704e-06	0.0325865363100913	0.000214385107303232	Neocortex_PP10	GO:0042330 GOBP_TAXIS
gene-ontology	GO:BP	5609	398	18160	1174	60	6.75474112448412e-10	1.0448233571352e-05	1.51423674947131e-07	Neocortex_PP10	GO:0042391 GOBP_REGULATION_OF_MEMBRANE_POTENTIAL
gene-ontology	GO:BP	5698	352	18160	1174	43	4.37177690703135e-05	0.676226451979609	0.00295295393877558	Neocortex_PP10	GO:0042692 GOBP_MUSCLE_CELL_DIFFERENTIATION
gene-ontology	GO:BP	5802	1087	18160	1174	107	7.17363138063962e-06	0.110961730195734	0.000619897934054378	Neocortex_PP10	GO:0043085 GOBP_POSITIVE_REGULATION_OF_CATALYTIC_ACTIVITY
gene-ontology	GO:BP	5804	346	18160	1174	46	2.56682046090054e-06	0.0397035788892095	0.000257815447332529	Neocortex_PP10	GO:0043087 GOBP_REGULATION_OF_GTPASE_ACTIVITY
gene-ontology	GO:BP	5866	96	18160	1174	19	1.03536873502081e-05	0.160150835933019	0.000821286338118046	Neocortex_PP10	GO:0043266 GOBP_REGULATION_OF_POTASSIUM_ION_TRANSPORT
gene-ontology	GO:BP	5869	636	18160	1174	100	6.04683973804722e-17	9.35325170681143e-13	4.92276405621654e-14	Neocortex_PP10	GO:0043269 GOBP_REGULATION_OF_ION_TRANSPORT
gene-ontology	GO:BP	5870	256	18160	1174	31	0.000563293176510599	1	0.0234016792948387	Neocortex_PP10	GO:0043270 GOBP_POSITIVE_REGULATION_OF_ION_TRANSPORT
gene-ontology	GO:BP	5916	467	18160	1174	52	8.91366258038573e-05	1	0.00527763260883437	Neocortex_PP10	GO:0043410 GOBP_POSITIVE_REGULATION_OF_MAPK_CASCADE
gene-ontology	GO:BP	5939	99	18160	1174	16	0.000585980211801532	1	0.0240422862497244	Neocortex_PP10	GO:0043500 GOBP_MUSCLE_ADAPTATION
gene-ontology	GO:BP	5941	76	18160	1174	14	0.000324557665958951	1	0.0154164803798951	Neocortex_PP10	GO:0043502 GOBP_REGULATION_OF_MUSCLE_ADAPTATION
gene-ontology	GO:BP	5960	208	18160	1174	32	4.19050395117925e-06	0.0648187151168407	0.000402600715011433	Neocortex_PP10	GO:0043542 GOBP_ENDOTHELIAL_CELL_MIGRATION
gene-ontology	GO:BP	5963	263	18160	1174	32	0.000425462030268585	1	0.018911053690214	Neocortex_PP10	GO:0043547 GOBP_POSITIVE_REGULATION_OF_GTPASE_ACTIVITY
gene-ontology	GO:BP	6032	531	18160	1174	86	1.74524582080325e-15	2.69954623561846e-11	1.12481093150769e-12	Neocortex_PP10	GO:0044057 GOBP_REGULATION_OF_SYSTEM_PROCESS
gene-ontology	GO:BP	6040	473	18160	1174	50	0.000418535610815077	1	0.0186567977754686	Neocortex_PP10	GO:0044089 GOBP_POSITIVE_REGULATION_OF_CELLULAR_COMPONENT_BIOGENESIS
gene-ontology	GO:BP	6044	1448	18160	1174	136	4.71754799636217e-06	0.0729710324077301	0.000431781256850474	Neocortex_PP10	GO:0044093 GOBP_POSITIVE_REGULATION_OF_MOLECULAR_FUNCTION
gene-ontology	GO:BP	6176	224	18160	1174	37	1.23803952781183e-07	0.00191499954161934	1.68382541476329e-05	Neocortex_PP10	GO:0045055 GOBP_REGULATED_EXOCYTOSIS
gene-ontology	GO:BP	6227	42	18160	1174	9	0.0012242412663698	1	0.0427461939237204	Neocortex_PP10	GO:0045214 GOBP_SARCOMERE_ORGANIZATION
gene-ontology	GO:BP	6257	221	18160	1174	31	3.82208525543941e-05	0.591200147311368	0.00265112173682228	Neocortex_PP10	GO:0045444 GOBP_FAT_CELL_DIFFERENTIATION
gene-ontology	GO:BP	6284	1458	18160	1174	135	1.05779479192708e-05	0.16361969841528	0.000830556844747616	Neocortex_PP10	GO:0045595 GOBP_REGULATION_OF_CELL_DIFFERENTIATION
gene-ontology	GO:BP	6285	632	18160	1174	61	0.00110591406182668	1	0.0392345841934292	Neocortex_PP10	GO:0045596 GOBP_NEGATIVE_REGULATION_OF_CELL_DIFFERENTIATION
gene-ontology	GO:BP	6286	800	18160	1174	79	0.000104923333407531	1	0.00605207614739657	Neocortex_PP10	GO:0045597 GOBP_POSITIVE_REGULATION_OF_CELL_DIFFERENTIATION
gene-ontology	GO:BP	6287	127	18160	1174	19	0.000513599067757853	1	0.0217653435070643	Neocortex_PP10	GO:0045598 GOBP_REGULATION_OF_FAT_CELL_DIFFERENTIATION
gene-ontology	GO:BP	6635	883	18160	1174	94	1.0458188914744e-06	0.016176726613326	0.000113739288008792	Neocortex_PP10	GO:0046903 GOBP_SECRETION
gene-ontology	GO:BP	6695	49	18160	1174	15	2.57518604669783e-07	0.0039832977770322	3.16641083588068e-05	Neocortex_PP10	GO:0048013 GOBP_EPHRIN_RECEPTOR_SIGNALING_PATHWAY
gene-ontology	GO:BP	6697	172	18160	1174	25	0.000117297347882235	1	0.00663993324448007	Neocortex_PP10	GO:0048017 GOBP_INOSITOL_LIPID_MEDIATED_SIGNALING
gene-ontology	GO:BP	6722	179	18160	1174	45	1.35626852171532e-15	2.09787614938926e-11	9.53580067904209e-13	Neocortex_PP10	GO:0048167 GOBP_REGULATION_OF_SYNAPTIC_PLASTICITY
gene-ontology	GO:BP	6755	57	18160	1174	11	0.000924952276257885	1	0.034821958541821	Neocortex_PP10	GO:0048278 GOBP_VESICLE_DOCKING
gene-ontology	GO:BP	6800	288	18160	1174	33	0.00100526670539789	1	0.0365869774096344	Neocortex_PP10	GO:0048511 GOBP_RHYTHMIC_PROCESS
gene-ontology	GO:BP	6826	1500	18160	1174	128	0.000623553362361419	1	0.02485856548713	Neocortex_PP10	GO:0048585 GOBP_NEGATIVE_REGULATION_OF_RESPONSE_TO_STIMULUS
gene-ontology	GO:BP	6827	206	18160	1174	37	1.29118068741504e-08	0.000199719828729358	2.32232358987626e-06	Neocortex_PP10	GO:0048588 GOBP_DEVELOPMENTAL_CELL_GROWTH
gene-ontology	GO:BP	6828	593	18160	1174	73	7.72341399009907e-08	0.00119465767598852	1.09601621650323e-05	Neocortex_PP10	GO:0048589 GOBP_DEVELOPMENTAL_GROWTH
gene-ontology	GO:BP	6839	296	18160	1174	40	7.6726905814089e-06	0.118681177913233	0.00064407790555632	Neocortex_PP10	GO:0048638 GOBP_REGULATION_OF_DEVELOPMENTAL_GROWTH
gene-ontology	GO:BP	6840	149	18160	1174	21	0.000606061284732534	1	0.0243494959798515	Neocortex_PP10	GO:0048639 GOBP_POSITIVE_REGULATION_OF_DEVELOPMENTAL_GROWTH
gene-ontology	GO:BP	6841	99	18160	1174	16	0.000585980211801532	1	0.0240422862497244	Neocortex_PP10	GO:0048640 GOBP_NEGATIVE_REGULATION_OF_DEVELOPMENTAL_GROWTH
gene-ontology	GO:BP	6846	1089	18160	1174	108	4.64174200090947e-06	0.0717984652700677	0.000429930929760884	Neocortex_PP10	GO:0048646 GOBP_ANATOMICAL_STRUCTURE_FORMATION_INVOLVED_IN_MORPHOGENESIS
gene-ontology	GO:BP	6853	1037	18160	1174	145	2.33898655387618e-19	3.61794440153568e-15	2.41196293435712e-16	Neocortex_PP10	GO:0048666 GOBP_NEURON_DEVELOPMENT
gene-ontology	GO:BP	6854	527	18160	1174	88	1.19096236679705e-16	1.84218058896167e-12	8.7722885188651e-14	Neocortex_PP10	GO:0048667 GOBP_CELL_MORPHOGENESIS_INVOLVED_IN_NEURON_DIFFERENTIATION
gene-ontology	GO:BP	6876	597	18160	1174	61	0.000258694851910107	1	0.0129218655929058	Neocortex_PP10	GO:0048729 GOBP_TISSUE_MORPHOGENESIS
gene-ontology	GO:BP	6878	413	18160	1174	43	0.00138545389393416	1	0.0470993424865352	Neocortex_PP10	GO:0048732 GOBP_GLAND_DEVELOPMENT
gene-ontology	GO:BP	6903	129	18160	1174	29	2.58931450890372e-09	4.00515168237227e-05	5.64105870756657e-07	Neocortex_PP10	GO:0048813 GOBP_DENDRITE_MORPHOGENESIS
gene-ontology	GO:BP	6904	57	18160	1174	12	0.000235871379473263	1	0.0119621590088276	Neocortex_PP10	GO:0048814 GOBP_REGULATION_OF_DENDRITE_MORPHOGENESIS
gene-ontology	GO:BP	6925	378	18160	1174	40	0.00148124945184955	1	0.0494858888147058	Neocortex_PP10	GO:0048880 GOBP_SENSORY_SYSTEM_DEVELOPMENT
gene-ontology	GO:BP	6978	339	18160	1174	48	2.43641278309951e-07	0.00376864329289833	3.09968243448761e-05	Neocortex_PP10	GO:0050767 GOBP_REGULATION_OF_NEUROGENESIS
gene-ontology	GO:BP	6979	207	18160	1174	31	1.03010361983027e-05	0.159336427915347	0.000821286338118046	Neocortex_PP10	GO:0050769 GOBP_POSITIVE_REGULATION_OF_NEUROGENESIS
gene-ontology	GO:BP	6980	143	18160	1174	29	3.05916007733437e-08	0.000473190880762081	4.68505822536714e-06	Neocortex_PP10	GO:0050770 GOBP_REGULATION_OF_AXONOGENESIS
gene-ontology	GO:BP	6983	90	18160	1174	17	5.57816540585905e-05	0.862830624978278	0.00361016997898861	Neocortex_PP10	GO:0050773 GOBP_REGULATION_OF_DENDRITE_DEVELOPMENT
gene-ontology	GO:BP	6998	194	18160	1174	33	2.92855496909202e-07	0.00452988882619153	3.53897564546213e-05	Neocortex_PP10	GO:0050803 GOBP_REGULATION_OF_SYNAPSE_STRUCTURE_OR_ACTIVITY
gene-ontology	GO:BP	7000	67	18160	1174	12	0.00110135912801988	1	0.039190583696452	Neocortex_PP10	GO:0050805 GOBP_NEGATIVE_REGULATION_OF_SYNAPTIC_TRANSMISSION
gene-ontology	GO:BP	7001	144	18160	1174	27	4.80930017241762e-07	0.00743902550669557	5.63562538386028e-05	Neocortex_PP10	GO:0050806 GOBP_POSITIVE_REGULATION_OF_SYNAPTIC_TRANSMISSION
gene-ontology	GO:BP	7003	384	18160	1174	62	1.923817362186e-11	2.97576069582931e-07	5.83482489378297e-09	Neocortex_PP10	GO:0050808 GOBP_SYNAPSE_ORGANIZATION
gene-ontology	GO:BP	7044	1401	18160	1174	126	7.94619288607666e-05	1	0.00480123873288413	Neocortex_PP10	GO:0050877 GOBP_NERVOUS_SYSTEM_PROCESS
gene-ontology	GO:BP	7046	55	18160	1174	12	0.000164913623665778	1	0.00901372413732245	Neocortex_PP10	GO:0050879 GOBP_MULTICELLULAR_ORGANISMAL_MOVEMENT
gene-ontology	GO:BP	7051	291	18160	1174	50	1.89653877731826e-10	2.93356618075589e-06	4.88927696792648e-08	Neocortex_PP10	GO:0050890 GOBP_COGNITION
gene-ontology	GO:BP	7056	149	18160	1174	22	0.000233960771181185	1	0.0119370438902687	Neocortex_PP10	GO:0050905 GOBP_NEUROMUSCULAR_PROCESS
gene-ontology	GO:BP	7112	579	18160	1174	60	0.000199421212139563	1	0.0106735201016428	Neocortex_PP10	GO:0051046 GOBP_REGULATION_OF_SECRETION
gene-ontology	GO:BP	7115	1630	18160	1174	179	4.38899149843329e-13	6.78889204977661e-09	1.83483568912881e-10	Neocortex_PP10	GO:0051049 GOBP_REGULATION_OF_TRANSPORT
gene-ontology	GO:BP	7122	281	18160	1174	34	0.00031728179107228	1	0.0151941632950651	Neocortex_PP10	GO:0051056 GOBP_REGULATION_OF_SMALL_GTPASE_MEDIATED_SIGNAL_TRANSDUCTION
gene-ontology	GO:BP	7132	848	18160	1174	79	0.000639079882853498	1	0.0254120504575267	Neocortex_PP10	GO:0051093 GOBP_NEGATIVE_REGULATION_OF_DEVELOPMENTAL_PROCESS
gene-ontology	GO:BP	7133	1204	18160	1174	124	1.14221524817567e-07	0.00176677854587813	1.57748084453405e-05	Neocortex_PP10	GO:0051094 GOBP_POSITIVE_REGULATION_OF_DEVELOPMENTAL_PROCESS
gene-ontology	GO:BP	7153	973	18160	1174	87	0.00122985079246354	1	0.0428453424725813	Neocortex_PP10	GO:0051130 GOBP_POSITIVE_REGULATION_OF_CELLULAR_COMPONENT_ORGANIZATION
gene-ontology	GO:BP	7162	262	18160	1174	34	8.21562350067262e-05	1	0.00494228940171145	Neocortex_PP10	GO:0051146 GOBP_STRIATED_MUSCLE_CELL_DIFFERENTIATION
gene-ontology	GO:BP	7176	1318	18160	1174	118	0.000162826647481149	1	0.00899500922585148	Neocortex_PP10	GO:0051174 GOBP_REGULATION_OF_PHOSPHORUS_METABOLIC_PROCESS
gene-ontology	GO:BP	7191	1354	18160	1174	133	5.67889186989206e-07	0.00878410994434903	6.45890437084488e-05	Neocortex_PP10	GO:0051240 GOBP_POSITIVE_REGULATION_OF_MULTICELLULAR_ORGANISMAL_PROCESS
gene-ontology	GO:BP	7192	947	18160	1174	96	6.57067183492968e-06	0.101635151942692	0.000577472454219843	Neocortex_PP10	GO:0051241 GOBP_NEGATIVE_REGULATION_OF_MULTICELLULAR_ORGANISMAL_PROCESS
gene-ontology	GO:BP	7205	970	18160	1174	92	0.000125361553424605	1	0.0070256974941007	Neocortex_PP10	GO:0051270 GOBP_REGULATION_OF_CELLULAR_COMPONENT_MOVEMENT
gene-ontology	GO:BP	7228	942	18160	1174	86	0.000701263498591068	1	0.0274611235347003	Neocortex_PP10	GO:0051336 GOBP_REGULATION_OF_HYDROLASE_ACTIVITY
gene-ontology	GO:BP	7236	550	18160	1174	59	8.82696544520579e-05	1	0.00525136544255551	Neocortex_PP10	GO:0051345 GOBP_POSITIVE_REGULATION_OF_HYDROLASE_ACTIVITY
gene-ontology	GO:BP	7282	499	18160	1174	58	1.01178739940922e-05	0.156503274940618	0.000819388874034651	Neocortex_PP10	GO:0051493 GOBP_REGULATION_OF_CYTOSKELETON_ORGANIZATION
gene-ontology	GO:BP	7284	190	18160	1174	26	0.000233928636196251	1	0.0119370438902687	Neocortex_PP10	GO:0051495 GOBP_POSITIVE_REGULATION_OF_CYTOSKELETON_ORGANIZATION
gene-ontology	GO:BP	7309	92	18160	1174	19	5.39776269688612e-06	0.0834925933954345	0.000491132902326085	Neocortex_PP10	GO:0051588 GOBP_REGULATION_OF_NEUROTRANSMITTER_TRANSPORT
gene-ontology	GO:BP	7313	142	18160	1174	26	1.25022587158102e-06	0.0193384937816153	0.000134295095705661	Neocortex_PP10	GO:0051592 GOBP_RESPONSE_TO_CALCIUM_ION
gene-ontology	GO:BP	7345	47	18160	1174	10	0.000704980911455788	1	0.0275369816626216	Neocortex_PP10	GO:0051703 GOBP_BIOLOGICAL_PROCESS_INVOLVED_IN_INTRASPECIES_INTERACTION_BETWEEN_ORGANISMS
gene-ontology	GO:BP	7408	411	18160	1174	59	6.16177434950903e-09	9.53103256382057e-05	1.20645981820514e-06	Neocortex_PP10	GO:0051960 GOBP_REGULATION_OF_NERVOUS_SYSTEM_DEVELOPMENT
gene-ontology	GO:BP	7410	248	18160	1174	39	2.16412870294181e-07	0.00334747427771039	2.81300359471461e-05	Neocortex_PP10	GO:0051962 GOBP_POSITIVE_REGULATION_OF_NERVOUS_SYSTEM_DEVELOPMENT
gene-ontology	GO:BP	7414	53	18160	1174	11	0.000484301139775477	1	0.0209250559498522	Neocortex_PP10	GO:0051965 GOBP_POSITIVE_REGULATION_OF_SYNAPSE_ASSEMBLY
gene-ontology	GO:BP	7415	67	18160	1174	15	1.8815160432952e-05	0.291032901576902	0.00137930285107536	Neocortex_PP10	GO:0051966 GOBP_REGULATION_OF_SYNAPTIC_TRANSMISSION_GLUTAMATERGIC
gene-ontology	GO:BP	7447	170	18160	1174	23	0.000614654228281157	1	0.0246307554483237	Neocortex_PP10	GO:0055001 GOBP_MUSCLE_CELL_DEVELOPMENT
gene-ontology	GO:BP	7475	1406	18160	1174	140	1.24098847480615e-07	0.00191956097283016	1.68382541476329e-05	Neocortex_PP10	GO:0055085 GOBP_TRANSMEMBRANE_TRANSPORT
gene-ontology	GO:BP	7517	124	18160	1174	20	0.000131877199016569	1	0.00733768530355502	Neocortex_PP10	GO:0060048 GOBP_CARDIAC_MUSCLE_CONTRACTION
gene-ontology	GO:BP	7528	286	18160	1174	34	0.000439379135341406	1	0.0194736861474523	Neocortex_PP10	GO:0060070 GOBP_CANONICAL_WNT_SIGNALING_PATHWAY
gene-ontology	GO:BP	7535	123	18160	1174	25	2.57931061107426e-07	0.00398967765320966	3.16641083588068e-05	Neocortex_PP10	GO:0060078 GOBP_REGULATION_OF_POSTSYNAPTIC_MEMBRANE_POTENTIAL
gene-ontology	GO:BP	7590	474	18160	1174	57	4.31423851023353e-06	0.0667326412762922	0.000404440250159347	Neocortex_PP10	GO:0060284 GOBP_REGULATION_OF_CELL_DEVELOPMENT
gene-ontology	GO:BP	7593	83	18160	1174	19	1.05150751133031e-06	0.0162647181852573	0.000113739288008792	Neocortex_PP10	GO:0060291 GOBP_LONG_TERM_SYNAPTIC_POTENTIATION
gene-ontology	GO:BP	7594	29	18160	1174	8	0.000376148250413538	1	0.0170623493765297	Neocortex_PP10	GO:0060292 GOBP_LONG_TERM_SYNAPTIC_DEPRESSION
gene-ontology	GO:BP	7607	752	18160	1174	98	1.69118166594208e-11	2.61591980087921e-07	5.23183960175842e-09	Neocortex_PP10	GO:0060322 GOBP_HEAD_DEVELOPMENT
gene-ontology	GO:BP	7664	1095	18160	1174	100	0.000258971963654046	1	0.0129218655929058	Neocortex_PP10	GO:0060429 GOBP_EPITHELIUM_DEVELOPMENT
gene-ontology	GO:BP	7702	376	18160	1174	43	0.000197276726104369	1	0.0105954041645222	Neocortex_PP10	GO:0060537 GOBP_MUSCLE_TISSUE_DEVELOPMENT
gene-ontology	GO:BP	7710	220	18160	1174	38	2.47026006347983e-08	0.000382099826619059	3.93637704821945e-06	Neocortex_PP10	GO:0060560 GOBP_DEVELOPMENTAL_GROWTH_INVOLVED_IN_MORPHOGENESIS
gene-ontology	GO:BP	7733	504	18160	1174	51	0.000996247089495883	1	0.0364301417974523	Neocortex_PP10	GO:0060627 GOBP_REGULATION_OF_VESICLE_MEDIATED_TRANSPORT
gene-ontology	GO:BP	7813	85	18160	1174	24	4.44657455068008e-10	6.87796151499195e-06	1.04211538105939e-07	Neocortex_PP10	GO:0060996 GOBP_DENDRITIC_SPINE_DEVELOPMENT
gene-ontology	GO:BP	7814	53	18160	1174	18	2.52890301766247e-09	3.9117071877203e-05	5.58815312531471e-07	Neocortex_PP10	GO:0060997 GOBP_DENDRITIC_SPINE_MORPHOGENESIS
gene-ontology	GO:BP	7815	51	18160	1174	13	1.52425439254199e-05	0.235771669438395	0.00114105568238873	Neocortex_PP10	GO:0060998 GOBP_REGULATION_OF_DENDRITIC_SPINE_DEVELOPMENT
gene-ontology	GO:BP	7817	13	18160	1174	5	0.000929756198459534	1	0.034821958541821	Neocortex_PP10	GO:0061000 GOBP_NEGATIVE_REGULATION_OF_DENDRITIC_SPINE_DEVELOPMENT
gene-ontology	GO:BP	7818	40	18160	1174	14	9.75707259523573e-08	0.00150922398903106	1.35966125137934e-05	Neocortex_PP10	GO:0061001 GOBP_REGULATION_OF_DENDRITIC_SPINE_MORPHOGENESIS
gene-ontology	GO:BP	7845	598	18160	1174	68	3.78510905300042e-06	0.0585480668318106	0.000368226835420192	Neocortex_PP10	GO:0061061 GOBP_MUSCLE_STRUCTURE_DEVELOPMENT
gene-ontology	GO:BP	7924	450	18160	1174	71	1.99706454735464e-12	3.08905944184816e-08	7.18385916708875e-10	Neocortex_PP10	GO:0061564 GOBP_AXON_DEVELOPMENT
gene-ontology	GO:BP	7925	152	18160	1174	21	0.000790049887605962	1	0.0303992329887787	Neocortex_PP10	GO:0061572 GOBP_ACTIN_FILAMENT_BUNDLE_ORGANIZATION
gene-ontology	GO:BP	8077	95	18160	1174	16	0.000364658676618221	1	0.0168374340594945	Neocortex_PP10	GO:0070252 GOBP_ACTIN_MEDIATED_CELL_CONTRACTION
gene-ontology	GO:BP	8184	289	18160	1174	33	0.00106637813932859	1	0.0385391052783519	Neocortex_PP10	GO:0070588 GOBP_CALCIUM_ION_TRANSMEMBRANE_TRANSPORT
gene-ontology	GO:BP	8231	46	18160	1174	10	0.000588616697467564	1	0.02408656898526	Neocortex_PP10	GO:0070839 GOBP_METAL_ION_EXPORT
gene-ontology	GO:BP	8236	658	18160	1174	72	7.70328500956292e-06	0.119154412527919	0.00064407790555632	Neocortex_PP10	GO:0070848 GOBP_RESPONSE_TO_GROWTH_FACTOR
gene-ontology	GO:BP	8321	83	18160	1174	15	0.000250364442345047	1	0.0125734973837441	Neocortex_PP10	GO:0071277 GOBP_CELLULAR_RESPONSE_TO_CALCIUM_ION
gene-ontology	GO:BP	8397	1267	18160	1174	121	7.58536106220679e-06	0.117330364910215	0.000641988468470665	Neocortex_PP10	GO:0071495 GOBP_CELLULAR_RESPONSE_TO_ENDOGENOUS_STIMULUS
gene-ontology	GO:BP	8419	243	18160	1174	33	4.22695931723662e-05	0.653826067190161	0.00286765818943053	Neocortex_PP10	GO:0071559 GOBP_RESPONSE_TO_TRANSFORMING_GROWTH_FACTOR_BETA
gene-ontology	GO:BP	8497	29	18160	1174	8	0.000376148250413538	1	0.0170623493765297	Neocortex_PP10	GO:0071875 GOBP_ADRENERGIC_RECEPTOR_SIGNALING_PATHWAY
gene-ontology	GO:BP	8499	24	18160	1174	7	0.000604909144032059	1	0.0243494959798515	Neocortex_PP10	GO:0071880 GOBP_ADENYLATE_CYCLASE_ACTIVATING_ADRENERGIC_RECEPTOR_SIGNALING_PATHWAY
gene-ontology	GO:BP	8600	1053	18160	1174	102	2.30743437351685e-05	0.356913948895587	0.00164476474145432	Neocortex_PP10	GO:0072359 GOBP_CIRCULATORY_SYSTEM_DEVELOPMENT
gene-ontology	GO:BP	8685	52	18160	1174	11	0.000407247832254437	1	0.0182060967321145	Neocortex_PP10	GO:0080164 GOBP_REGULATION_OF_NITRIC_OXIDE_METABOLIC_PROCESS
gene-ontology	GO:BP	8690	68	18160	1174	12	0.00126014070017172	1	0.0435086079246789	Neocortex_PP10	GO:0086001 GOBP_CARDIAC_MUSCLE_CELL_ACTION_POTENTIAL
gene-ontology	GO:BP	8691	48	18160	1174	10	0.000839656038589919	1	0.032068640999775	Neocortex_PP10	GO:0086002 GOBP_CARDIAC_MUSCLE_CELL_ACTION_POTENTIAL_INVOLVED_IN_CONTRACTION
gene-ontology	GO:BP	8697	44	18160	1174	12	1.5343908839983e-05	0.237339581936857	0.00114105568238873	Neocortex_PP10	GO:0086009 GOBP_MEMBRANE_REPOLARIZATION
gene-ontology	GO:BP	8699	24	18160	1174	9	1.03032477537549e-05	0.159370636255081	0.000821286338118046	Neocortex_PP10	GO:0086011 GOBP_MEMBRANE_REPOLARIZATION_DURING_ACTION_POTENTIAL
gene-ontology	GO:BP	8701	19	18160	1174	6	0.000941321902743371	1	0.0350852221485168	Neocortex_PP10	GO:0086013 GOBP_MEMBRANE_REPOLARIZATION_DURING_CARDIAC_MUSCLE_CELL_ACTION_POTENTIAL
gene-ontology	GO:BP	8744	458	18160	1174	52	5.37639486404215e-05	0.83162075757004	0.00352381676936458	Neocortex_PP10	GO:0090066 GOBP_REGULATION_OF_ANATOMICAL_STRUCTURE_SIZE
gene-ontology	GO:BP	8770	293	18160	1174	39	1.4176203876327e-05	0.219277521559027	0.00108018483526614	Neocortex_PP10	GO:0090130 GOBP_TISSUE_MIGRATION
gene-ontology	GO:BP	8817	221	18160	1174	34	2.12148898538657e-06	0.0328151916259595	0.000214478376640258	Neocortex_PP10	GO:0090257 GOBP_REGULATION_OF_MUSCLE_SYSTEM_PROCESS
gene-ontology	GO:BP	8828	278	18160	1174	32	0.00110214015438044	1	0.039190583696452	Neocortex_PP10	GO:0090287 GOBP_REGULATION_OF_CELLULAR_RESPONSE_TO_GROWTH_FACTOR_STIMULUS
gene-ontology	GO:BP	8952	52	18160	1174	12	9.28519831768219e-05	1	0.00546096758851362	Neocortex_PP10	GO:0097120 GOBP_RECEPTOR_LOCALIZATION_TO_SYNAPSE
gene-ontology	GO:BP	8959	12	18160	1174	5	0.000604208637105931	1	0.0243494959798515	Neocortex_PP10	GO:0097154 GOBP_GABAERGIC_NEURON_DIFFERENTIATION
gene-ontology	GO:BP	9032	725	18160	1174	78	6.03135556180685e-06	0.0932930078300283	0.000541366305065018	Neocortex_PP10	GO:0097435 GOBP_SUPRAMOLECULAR_FIBER_ORGANIZATION
gene-ontology	GO:BP	9047	34	18160	1174	10	3.84767355272643e-05	0.595158145135725	0.0026569560050702	Neocortex_PP10	GO:0097484 GOBP_DENDRITE_EXTENSION
gene-ontology	GO:BP	9048	227	18160	1174	36	5.09384769845415e-07	0.00787916361996888	5.87997285072305e-05	Neocortex_PP10	GO:0097485 GOBP_NEURON_PROJECTION_GUIDANCE
gene-ontology	GO:BP	9118	873	18160	1174	81	0.00061854704248079	1	0.0247227019459764	Neocortex_PP10	GO:0098609 GOBP_CELL_CELL_ADHESION
gene-ontology	GO:BP	9129	832	18160	1174	108	1.85815780055728e-12	2.87419848590201e-08	7.01024020951709e-10	Neocortex_PP10	GO:0098655 GOBP_CATION_TRANSMEMBRANE_TRANSPORT
gene-ontology	GO:BP	9132	789	18160	1174	101	2.33343485801037e-11	3.60935703837045e-07	6.94107122763547e-09	Neocortex_PP10	GO:0098660 GOBP_INORGANIC_ION_TRANSMEMBRANE_TRANSPORT
gene-ontology	GO:BP	9142	7	18160	1174	4	0.000519272701371868	1	0.021767236164824	Neocortex_PP10	GO:0098693 GOBP_REGULATION_OF_SYNAPTIC_VESICLE_CYCLE
gene-ontology	GO:BP	9194	36	18160	1174	12	1.47505436921757e-06	0.0228161409830574	0.000154163114750388	Neocortex_PP10	GO:0098815 GOBP_MODULATION_OF_EXCITATORY_POSTSYNAPTIC_POTENTIAL
gene-ontology	GO:BP	9237	11	18160	1174	5	0.000372234349517529	1	0.0169844274877202	Neocortex_PP10	GO:0098884 GOBP_POSTSYNAPTIC_NEUROTRANSMITTER_RECEPTOR_INTERNALIZATION
gene-ontology	GO:BP	9254	50	18160	1174	10	0.00117254561092819	1	0.0411268378907873	Neocortex_PP10	GO:0098900 GOBP_REGULATION_OF_ACTION_POTENTIAL
gene-ontology	GO:BP	9257	6	18160	1174	4	0.000234585051703326	1	0.0119370438902687	Neocortex_PP10	GO:0098903 GOBP_REGULATION_OF_MEMBRANE_REPOLARIZATION_DURING_ACTION_POTENTIAL
gene-ontology	GO:BP	9293	17	18160	1174	8	4.27935106306394e-06	0.066193002243473	0.000404440250159347	Neocortex_PP10	GO:0098962 GOBP_REGULATION_OF_POSTSYNAPTIC_NEUROTRANSMITTER_RECEPTOR_ACTIVITY
gene-ontology	GO:BP	9321	186	18160	1174	39	4.62746776959434e-11	7.15776714600853e-07	1.32551243444602e-08	Neocortex_PP10	GO:0099003 GOBP_VESICLE_MEDIATED_TRANSPORT_IN_SYNAPSE
gene-ontology	GO:BP	9350	50	18160	1174	12	6.15813291682095e-05	0.952539999573865	0.00395244813101189	Neocortex_PP10	GO:0099072 GOBP_REGULATION_OF_POSTSYNAPTIC_MEMBRANE_NEUROTRANSMITTER_RECEPTOR_LEVELS
gene-ontology	GO:BP	9378	9	18160	1174	5	0.000113264318648679	1	0.00644107529727118	Neocortex_PP10	GO:0099149 GOBP_REGULATION_OF_POSTSYNAPTIC_NEUROTRANSMITTER_RECEPTOR_INTERNALIZATION
gene-ontology	GO:BP	9398	148	18160	1174	28	2.44479736880972e-07	0.00378161257007488	3.09968243448761e-05	Neocortex_PP10	GO:0099173 GOBP_POSTSYNAPSE_ORGANIZATION
gene-ontology	GO:BP	9402	77	18160	1174	18	1.45198192764354e-06	0.0224592564567903	0.000152784057529186	Neocortex_PP10	GO:0099175 GOBP_REGULATION_OF_POSTSYNAPSE_ORGANIZATION
gene-ontology	GO:BP	9404	401	18160	1174	87	3.45229920305057e-24	5.34001640727862e-20	7.71966252854389e-21	Neocortex_PP10	GO:0099177 GOBP_REGULATION_OF_TRANS_SYNAPTIC_SIGNALING
gene-ontology	GO:BP	9455	698	18160	1174	135	9.96038361040217e-32	1.54067213685701e-27	7.70336068428504e-28	Neocortex_PP10	GO:0099536 GOBP_SYNAPTIC_SIGNALING
gene-ontology	GO:BP	9483	96	18160	1174	19	1.03536873502081e-05	0.160150835933019	0.000821286338118046	Neocortex_PP10	GO:0099565 GOBP_CHEMICAL_SYNAPTIC_TRANSMISSION_POSTSYNAPTIC
gene-ontology	GO:BP	9503	18	18160	1174	7	7.83577117175659e-05	1	0.00475308660724435	Neocortex_PP10	GO:0099590 GOBP_NEUROTRANSMITTER_RECEPTOR_INTERNALIZATION
gene-ontology	GO:BP	9504	60	18160	1174	20	4.82924869009722e-10	7.46988187384237e-06	1.11490774236453e-07	Neocortex_PP10	GO:0099601 GOBP_REGULATION_OF_NEUROTRANSMITTER_RECEPTOR_ACTIVITY
gene-ontology	GO:BP	9508	34	18160	1174	8	0.00119247466300509	1	0.0417312173922232	Neocortex_PP10	GO:0099622 GOBP_CARDIAC_MUSCLE_CELL_MEMBRANE_REPOLARIZATION
gene-ontology	GO:BP	9541	82	18160	1174	20	1.82382121517604e-07	0.00282108665563429	2.40796191431959e-05	Neocortex_PP10	GO:0106027 GOBP_NEURON_PROJECTION_ORGANIZATION
gene-ontology	GO:BP	9608	73	18160	1174	13	0.000734348840152341	1	0.0284684407505675	Neocortex_PP10	GO:0140029 GOBP_EXOCYTIC_PROCESS
gene-ontology	GO:BP	9668	807	18160	1174	93	3.20718297487474e-08	0.000496087062553624	4.81637924809344e-06	Neocortex_PP10	GO:0140352 GOBP_EXPORT_FROM_CELL
gene-ontology	GO:BP	9925	11	18160	1174	5	0.000372234349517529	1	0.0169844274877202	Neocortex_PP10	GO:1901660 GOBP_CALCIUM_ION_EXPORT
gene-ontology	GO:BP	9936	1545	18160	1174	134	0.00023460443125431	1	0.0119370438902687	Neocortex_PP10	GO:1901700 GOBP_RESPONSE_TO_OXYGEN_CONTAINING_COMPOUND
gene-ontology	GO:BP	9937	1110	18160	1174	106	2.88205245731809e-05	0.445795874097962	0.00202634488226346	Neocortex_PP10	GO:1901701 GOBP_CELLULAR_RESPONSE_TO_OXYGEN_CONTAINING_COMPOUND
gene-ontology	GO:BP	9966	94	18160	1174	16	0.0003222355110929	1	0.0153837619925462	Neocortex_PP10	GO:1901890 GOBP_POSITIVE_REGULATION_OF_CELL_JUNCTION_ASSEMBLY
gene-ontology	GO:BP	10052	92	18160	1174	15	0.000782205512404643	1	0.030172456024626	Neocortex_PP10	GO:1902414 GOBP_PROTEIN_LOCALIZATION_TO_CELL_JUNCTION
gene-ontology	GO:BP	10069	1597	18160	1174	141	7.01811699736551e-05	1	0.00439498921924088	Neocortex_PP10	GO:1902531 GOBP_REGULATION_OF_INTRACELLULAR_SIGNAL_TRANSDUCTION
gene-ontology	GO:BP	10071	929	18160	1174	84	0.00107343215957646	1	0.0387036098935399	Neocortex_PP10	GO:1902533 GOBP_POSITIVE_REGULATION_OF_INTRACELLULAR_SIGNAL_TRANSDUCTION
gene-ontology	GO:BP	10123	346	18160	1174	38	0.000977271069162659	1	0.0361637054971484	Neocortex_PP10	GO:1902903 GOBP_REGULATION_OF_SUPRAMOLECULAR_FIBER_ORGANIZATION
gene-ontology	GO:BP	10125	171	18160	1174	23	0.000667743631949869	1	0.0264160063913058	Neocortex_PP10	GO:1902905 GOBP_POSITIVE_REGULATION_OF_SUPRAMOLECULAR_FIBER_ORGANIZATION
gene-ontology	GO:BP	10200	131	18160	1174	21	9.906628680591e-05	1	0.00576074182072863	Neocortex_PP10	GO:1903305 GOBP_REGULATION_OF_REGULATED_SECRETORY_PATHWAY
gene-ontology	GO:BP	10215	88	18160	1174	14	0.00147553167999601	1	0.04940156715623	Neocortex_PP10	GO:1903350 GOBP_RESPONSE_TO_DOPAMINE
gene-ontology	GO:BP	10246	238	18160	1174	35	4.30754234277356e-06	0.0666290649580214	0.000404440250159347	Neocortex_PP10	GO:1903522 GOBP_REGULATION_OF_BLOOD_CIRCULATION
gene-ontology	GO:BP	10313	124	18160	1174	18	0.00102190280322757	1	0.0371051468552207	Neocortex_PP10	GO:1903844 GOBP_REGULATION_OF_CELLULAR_RESPONSE_TO_TRANSFORMING_GROWTH_FACTOR_BETA_STIMULUS
gene-ontology	GO:BP	10316	25	18160	1174	9	1.51774015737002e-05	0.234764047541995	0.00114105568238873	Neocortex_PP10	GO:1903859 GOBP_REGULATION_OF_DENDRITE_EXTENSION
gene-ontology	GO:BP	10357	316	18160	1174	49	9.90064072971077e-09	0.000153143110807166	1.82313227151388e-06	Neocortex_PP10	GO:1904062 GOBP_REGULATION_OF_CATION_TRANSMEMBRANE_TRANSPORT
gene-ontology	GO:BP	10494	511	18160	1174	58	2.04942469038211e-05	0.317005011108305	0.00149530665617125	Neocortex_PP10	GO:1905114 GOBP_CELL_SURFACE_RECEPTOR_SIGNALING_PATHWAY_INVOLVED_IN_CELL_CELL_SIGNALING
gene-ontology	GO:BP	10496	32	18160	1174	8	0.000775181151289567	1	0.0299762551203676	Neocortex_PP10	GO:1905144 GOBP_RESPONSE_TO_ACETYLCHOLINE
gene-ontology	GO:BP	10596	8	18160	1174	4	0.000985365805545362	1	0.03620341634246	Neocortex_PP10	GO:1990034 GOBP_CALCIUM_ION_EXPORT_ACROSS_PLASMA_MEMBRANE
gene-ontology	GO:BP	10607	162	18160	1174	29	5.07646772235486e-07	0.00785228027293849	5.87997285072305e-05	Neocortex_PP10	GO:1990138 GOBP_NEURON_PROJECTION_EXTENSION
gene-ontology	GO:BP	10695	1262	18160	1174	122	3.84751207070155e-06	0.0595133167096115	0.000371958229435072	Neocortex_PP10	GO:2000026 GOBP_REGULATION_OF_MULTICELLULAR_ORGANISMAL_DEVELOPMENT
gene-ontology	GO:BP	10733	5	18160	1174	4	8.24353934342871e-05	1	0.00494228940171145	Neocortex_PP10	GO:2000172 GOBP_REGULATION_OF_BRANCHING_MORPHOGENESIS_OF_A_NERVE
gene-ontology	GO:BP	10761	50	18160	1174	11	0.000283605378575424	1	0.0138385110277749	Neocortex_PP10	GO:2000300 GOBP_REGULATION_OF_SYNAPTIC_VESICLE_EXOCYTOSIS
gene-ontology	GO:BP	10766	24	18160	1174	7	0.000604909144032059	1	0.0243494959798515	Neocortex_PP10	GO:2000311 GOBP_REGULATION_OF_AMPA_RECEPTOR_ACTIVITY
gene-ontology	GO:BP	10809	24	18160	1174	10	1.04325221328096e-06	0.0161370252350299	0.000113739288008792	Neocortex_PP10	GO:2000463 GOBP_POSITIVE_REGULATION_OF_EXCITATORY_POSTSYNAPTIC_POTENTIAL
gene-ontology	GO:BP	10947	156	18160	1174	31	1.70579139051064e-08	0.000263851812284185	2.88132033485491e-06	Neocortex_PP10	GO:2001257 GOBP_REGULATION_OF_CATION_CHANNEL_ACTIVITY
gene-ontology	GO:BP	10949	68	18160	1174	12	0.00126014070017172	1	0.0435086079246789	Neocortex_PP10	GO:2001259 GOBP_POSITIVE_REGULATION_OF_CATION_CHANNEL_ACTIVITY
gene-ontology	GO:CC	1535	43	18160	1174	11	6.62540523509291e-05	1	0.00416592553562671	Neocortex_PP10	GO:0005891 GOCC_VOLTAGE_GATED_CALCIUM_CHANNEL_COMPLEX
gene-ontology	GO:CC	1541	472	18160	1174	51	0.000218208759996278	1	0.0113380019730368	Neocortex_PP10	GO:0005911 GOCC_CELL_CELL_JUNCTION
gene-ontology	GO:CC	1542	164	18160	1174	22	0.000896450221820034	1	0.0339860098801772	Neocortex_PP10	GO:0005912 GOCC_ADHERENS_JUNCTION
gene-ontology	GO:CC	1548	302	18160	1174	38	6.33494923811057e-05	0.979889948150943	0.00404913201715266	Neocortex_PP10	GO:0005938 GOCC_CELL_CORTEX
gene-ontology	GO:CC	3010	478	18160	1174	53	8.54614450443795e-05	1	0.00510392908087437	Neocortex_PP10	GO:0015629 GOCC_ACTIN_CYTOSKELETON
gene-ontology	GO:CC	3613	163	18160	1174	22	0.00082539112814854	1	0.0316802728789122	Neocortex_PP10	GO:0019897 GOCC_EXTRINSIC_COMPONENT_OF_PLASMA_MEMBRANE
gene-ontology	GO:CC	3614	300	18160	1174	38	5.48511754269624e-05	0.848437981504254	0.00357990709495466	Neocortex_PP10	GO:0019898 GOCC_EXTRINSIC_COMPONENT_OF_MEMBRANE
gene-ontology	GO:CC	3858	380	18160	1174	43	0.000248643046789503	1	0.0125686622475164	Neocortex_PP10	GO:0030133 GOCC_TRANSPORT_VESICLE
gene-ontology	GO:CC	3880	98	18160	1174	16	0.000522001832366786	1	0.021822498224458	Neocortex_PP10	GO:0030175 GOCC_FILOPODIUM
gene-ontology	GO:CC	3927	27	18160	1174	8	0.000218433190326156	1	0.0113380019730368	Neocortex_PP10	GO:0030285 GOCC_INTEGRAL_COMPONENT_OF_SYNAPTIC_VESICLE_MEMBRANE
gene-ontology	GO:CC	3958	601	18160	1174	89	1.25160228781241e-13	1.93597841878824e-09	5.69405417290658e-11	Neocortex_PP10	GO:0030424 GOCC_AXON
gene-ontology	GO:CC	3959	156	18160	1174	26	7.59528638027745e-06	0.117483889730132	0.000641988468470665	Neocortex_PP10	GO:0030427 GOCC_SITE_OF_POLARIZED_GROWTH
gene-ontology	GO:CC	4021	101	18160	1174	20	6.05484683063409e-06	0.0936563707762481	0.000541366305065018	Neocortex_PP10	GO:0030672 GOCC_SYNAPTIC_VESICLE_MEMBRANE
gene-ontology	GO:CC	4111	27	18160	1174	7	0.00130875461225523	1	0.0448865107369487	Neocortex_PP10	GO:0031045 GOCC_DENSE_CORE_GRANULE
gene-ontology	GO:CC	4172	1634	18160	1174	178	1.05578864189061e-12	1.6330938712764e-08	4.08273467819099e-10	Neocortex_PP10	GO:0031226 GOCC_INTRINSIC_COMPONENT_OF_PLASMA_MEMBRANE
gene-ontology	GO:CC	4182	399	18160	1174	48	2.40100719140935e-05	0.371387792367198	0.00170361372645504	Neocortex_PP10	GO:0031252 GOCC_CELL_LEADING_EDGE
gene-ontology	GO:CC	4183	326	18160	1174	40	7.22851901543969e-05	1	0.00446446035507231	Neocortex_PP10	GO:0031253 GOCC_CELL_PROJECTION_MEMBRANE
gene-ontology	GO:CC	4185	170	18160	1174	29	1.42293715345804e-06	0.022009991889689	0.000150753369107459	Neocortex_PP10	GO:0031256 GOCC_LEADING_EDGE_MEMBRANE
gene-ontology	GO:CC	4572	95	18160	1174	15	0.00109954439335656	1	0.039190583696452	Neocortex_PP10	GO:0032587 GOCC_RUFFLE_MEMBRANE
gene-ontology	GO:CC	4574	55	18160	1174	12	0.000164913623665778	1	0.00901372413732245	Neocortex_PP10	GO:0032589 GOCC_NEURON_PROJECTION_MEMBRANE
gene-ontology	GO:CC	4575	38	18160	1174	10	0.000109448022034252	1	0.00627015557342895	Neocortex_PP10	GO:0032590 GOCC_DENDRITE_MEMBRANE
gene-ontology	GO:CC	5048	274	18160	1174	51	5.92281191839042e-12	9.16140547536631e-08	2.03586788341473e-09	Neocortex_PP10	GO:0034702 GOCC_ION_CHANNEL_COMPLEX
gene-ontology	GO:CC	5049	207	18160	1174	46	9.15279030257076e-14	1.41575360400165e-09	4.42423001250514e-11	Neocortex_PP10	GO:0034703 GOCC_CATION_CHANNEL_COMPLEX
gene-ontology	GO:CC	5050	66	18160	1174	13	0.000264915033068224	1	0.0131759026736312	Neocortex_PP10	GO:0034704 GOCC_CALCIUM_CHANNEL_COMPLEX
gene-ontology	GO:CC	5051	86	18160	1174	28	3.22083170167407e-13	4.98198247614946e-09	1.42187765434988e-10	Neocortex_PP10	GO:0034705 GOCC_POTASSIUM_CHANNEL_COMPLEX
gene-ontology	GO:CC	5434	788	18160	1174	123	2.12475542809382e-20	3.28657169617552e-16	3.28657169617552e-17	Neocortex_PP10	GO:0036477 GOCC_SOMATODENDRITIC_COMPARTMENT
gene-ontology	GO:CC	5708	136	18160	1174	31	5.10854790318709e-10	7.90190189664979e-06	1.16204439656615e-07	Neocortex_PP10	GO:0042734 GOCC_PRESYNAPTIC_MEMBRANE
gene-ontology	GO:CC	5775	1269	18160	1174	193	1.45760452318488e-30	2.25462267646237e-26	7.51540892154125e-27	Neocortex_PP10	GO:0043005 GOCC_NEURON_PROJECTION
gene-ontology	GO:CC	5840	36	18160	1174	13	1.83695051648378e-07	0.00284139505889711	2.40796191431959e-05	Neocortex_PP10	GO:0043198 GOCC_DENDRITIC_SHAFT
gene-ontology	GO:CC	5845	145	18160	1174	25	6.11174855678935e-06	0.0945365266764177	0.00054331337170355	Neocortex_PP10	GO:0043204 GOCC_PERIKARYON
gene-ontology	GO:CC	5852	384	18160	1174	41	0.00109674887335776	1	0.039190583696452	Neocortex_PP10	GO:0043235 GOCC_RECEPTOR_COMPLEX
gene-ontology	GO:CC	5876	231	18160	1174	29	0.000464249658752256	1	0.0202853494959884	Neocortex_PP10	GO:0043292 GOCC_CONTRACTILE_FIBER
gene-ontology	GO:CC	6071	519	18160	1174	68	1.92152352937017e-08	0.000297221259522979	3.12864483708399e-06	Neocortex_PP10	GO:0044297 GOCC_CELL_BODY
gene-ontology	GO:CC	6077	121	18160	1174	22	9.06228726839643e-06	0.140175459467556	0.000737765576145031	Neocortex_PP10	GO:0044306 GOCC_NEURON_PROJECTION_TERMINUS
gene-ontology	GO:CC	6078	167	18160	1174	42	1.18804342297508e-14	1.83766556665785e-10	6.56309130949234e-12	Neocortex_PP10	GO:0044309 GOCC_NEURON_SPINE
gene-ontology	GO:CC	6223	1237	18160	1174	216	6.63361818059701e-44	1.02608806017474e-39	1.02608806017474e-39	Neocortex_PP10	GO:0045202 GOCC_SYNAPSE
gene-ontology	GO:CC	6225	254	18160	1174	52	7.44400370870884e-14	1.15143849366308e-09	3.71431772149381e-11	Neocortex_PP10	GO:0045211 GOCC_POSTSYNAPTIC_MEMBRANE
gene-ontology	GO:CC	6785	682	18160	1174	67	0.000399318031591601	1	0.0179553817228456	Neocortex_PP10	GO:0048471 GOCC_PERINUCLEAR_REGION_OF_CYTOPLASM
gene-ontology	GO:CC	6893	72	18160	1174	15	4.63711442546551e-05	0.717268859331004	0.00310107717959161	Neocortex_PP10	GO:0048786 GOCC_PRESYNAPTIC_ACTIVE_ZONE
gene-ontology	GO:CC	7533	44	18160	1174	16	6.24561638445393e-09	9.66071942347333e-05	1.20758992793417e-06	Neocortex_PP10	GO:0060076 GOCC_EXCITATORY_SYNAPSE
gene-ontology	GO:CC	8120	205	18160	1174	31	8.43193969300323e-06	0.130425243171374	0.000693751293464755	Neocortex_PP10	GO:0070382 GOCC_EXOCYTIC_VESICLE
gene-ontology	GO:CC	8929	350	18160	1174	69	4.61242712225679e-17	7.13450227270679e-13	4.1967660427687e-14	Neocortex_PP10	GO:0097060 GOCC_SYNAPTIC_MEMBRANE
gene-ontology	GO:CC	9037	583	18160	1174	101	3.79092979971038e-20	5.86381021419202e-16	5.33073655835638e-17	Neocortex_PP10	GO:0097447 GOCC_DENDRITIC_TREE
gene-ontology	GO:CC	9108	38	18160	1174	9	0.000565022797709637	1	0.0234016792948387	Neocortex_PP10	GO:0098563 GOCC_INTRINSIC_COMPONENT_OF_SYNAPTIC_VESICLE_MEMBRANE
gene-ontology	GO:CC	9114	1180	18160	1174	146	8.43342115017452e-15	1.304481583509e-10	5.01723685964998e-12	Neocortex_PP10	GO:0098590 GOCC_PLASMA_MEMBRANE_REGION
gene-ontology	GO:CC	9136	68	18160	1174	20	5.75251903015233e-09	8.89799643583963e-05	1.14076877382559e-06	Neocortex_PP10	GO:0098685 GOCC_SCHAFFER_COLLATERAL_CA1_SYNAPSE
gene-ontology	GO:CC	9177	471	18160	1174	78	1.10629147202591e-14	1.71121164892968e-10	6.33782092196179e-12	Neocortex_PP10	GO:0098793 GOCC_PRESYNAPSE
gene-ontology	GO:CC	9179	578	18160	1174	118	5.46942348901163e-30	8.46010425280319e-26	2.1150260632008e-26	Neocortex_PP10	GO:0098794 GOCC_POSTSYNAPSE
gene-ontology	GO:CC	9183	550	18160	1174	69	8.50197888882892e-08	0.00131508609452406	1.19553281320369e-05	Neocortex_PP10	GO:0098797 GOCC_PLASMA_MEMBRANE_PROTEIN_COMPLEX
gene-ontology	GO:CC	9198	16	18160	1174	6	0.000328589388841564	1	0.0154486950352623	Neocortex_PP10	GO:0098831 GOCC_PRESYNAPTIC_ACTIVE_ZONE_CYTOPLASMIC_COMPONENT
gene-ontology	GO:CC	9206	85	18160	1174	24	4.44657455068008e-10	6.87796151499195e-06	1.04211538105939e-07	Neocortex_PP10	GO:0098839 GOCC_POSTSYNAPTIC_DENSITY_MEMBRANE
gene-ontology	GO:CC	9219	318	18160	1174	37	0.000383307772624978	1	0.0173362708390736	Neocortex_PP10	GO:0098857 GOCC_MEMBRANE_MICRODOMAIN
gene-ontology	GO:CC	9244	71	18160	1174	19	7.49195096001978e-08	0.00115885497449586	1.07301386527394e-05	Neocortex_PP10	GO:0098889 GOCC_INTRINSIC_COMPONENT_OF_PRESYNAPTIC_MEMBRANE
gene-ontology	GO:CC	9278	119	18160	1174	26	3.19151779390245e-08	0.000493663972360832	4.81637924809344e-06	Neocortex_PP10	GO:0098936 GOCC_INTRINSIC_COMPONENT_OF_POSTSYNAPTIC_MEMBRANE
gene-ontology	GO:CC	9287	76	18160	1174	20	4.6459636326777e-08	0.000718637654702587	6.90997744906333e-06	Neocortex_PP10	GO:0098948 GOCC_INTRINSIC_COMPONENT_OF_POSTSYNAPTIC_SPECIALIZATION_MEMBRANE
gene-ontology	GO:CC	9309	299	18160	1174	72	5.35265156845156e-23	8.27948144608087e-19	1.03493518076011e-19	Neocortex_PP10	GO:0098978 GOCC_GLUTAMATERGIC_SYNAPSE
gene-ontology	GO:CC	9311	64	18160	1174	15	1.0421954657913e-05	0.161206794648599	0.000822483646166319	Neocortex_PP10	GO:0098982 GOCC_GABA_ERGIC_SYNAPSE
gene-ontology	GO:CC	9312	331	18160	1174	78	3.49351161752051e-24	5.40376376998072e-20	7.71966252854389e-21	Neocortex_PP10	GO:0098984 GOCC_NEURON_TO_NEURON_SYNAPSE
gene-ontology	GO:CC	9375	53	18160	1174	16	1.27857854385004e-07	0.00197770529162725	1.71974373184978e-05	Neocortex_PP10	GO:0099146 GOCC_INTRINSIC_COMPONENT_OF_POSTSYNAPTIC_DENSITY_MEMBRANE
gene-ontology	GO:CC	9419	153	18160	1174	34	1.55699818214263e-10	2.40836478813822e-06	4.08197421718343e-08	Neocortex_PP10	GO:0099240 GOCC_INTRINSIC_COMPONENT_OF_SYNAPTIC_MEMBRANE
gene-ontology	GO:CC	9514	111	18160	1174	28	2.90531183274177e-10	4.49393634288497e-06	7.13323229029361e-08	Neocortex_PP10	GO:0099634 GOCC_POSTSYNAPTIC_SPECIALIZATION_MEMBRANE
gene-ontology	GO:CC	9710	254	18160	1174	42	1.71374108357029e-08	0.000265081470806652	2.88132033485491e-06	Neocortex_PP10	GO:0150034 GOCC_DISTAL_AXON
gene-ontology	GO:CC	10627	366	18160	1174	54	1.04432878352074e-08	0.000161536776234988	1.90043266158809e-06	Neocortex_PP10	GO:1990351 GOCC_TRANSPORTER_COMPLEX
gene-ontology	GO:MF	1095	417	18160	1174	46	0.000275031884620076	1	0.0135053752104868	Neocortex_PP10	GO:0003779 GOMF_ACTIN_BINDING
gene-ontology	GO:MF	1139	14	18160	1174	5	0.00136969977319548	1	0.0467693511959994	Neocortex_PP10	GO:0004115 GOMF_3_5_CYCLIC_AMP_PHOSPHODIESTERASE_ACTIVITY
gene-ontology	GO:MF	1222	550	18160	1174	73	3.2630453989932e-09	5.04727862316269e-05	6.91408030570231e-07	Neocortex_PP10	GO:0004672 GOMF_PROTEIN_KINASE_ACTIVITY
gene-ontology	GO:MF	1223	408	18160	1174	56	7.24609736278319e-08	0.0011208263400753	1.04750125240683e-05	Neocortex_PP10	GO:0004674 GOMF_PROTEIN_SERINE_THREONINE_KINASE_ACTIVITY
gene-ontology	GO:MF	1226	24	18160	1174	7	0.000604909144032059	1	0.0243494959798515	Neocortex_PP10	GO:0004683 GOMF_CALMODULIN_DEPENDENT_PROTEIN_KINASE_ACTIVITY
gene-ontology	GO:MF	1237	423	18160	1174	61	2.84623722090634e-09	4.40255973329792e-05	6.11466629624711e-07	Neocortex_PP10	GO:0004712 GOMF_PROTEIN_SERINE_THREONINE_TYROSINE_KINASE_ACTIVITY
gene-ontology	GO:MF	1239	64	18160	1174	12	0.000721120658314384	1	0.0280964593017806	Neocortex_PP10	GO:0004714 GOMF_TRANSMEMBRANE_RECEPTOR_PROTEIN_TYROSINE_KINASE_ACTIVITY
gene-ontology	GO:MF	1242	173	18160	1174	24	0.000325579700470845	1	0.0154164803798951	Neocortex_PP10	GO:0004721 GOMF_PHOSPHOPROTEIN_PHOSPHATASE_ACTIVITY
gene-ontology	GO:MF	1309	259	18160	1174	34	6.52053863334153e-05	1	0.00411672210532763	Neocortex_PP10	GO:0005096 GOMF_GTPASE_ACTIVATOR_ACTIVITY
gene-ontology	GO:MF	1310	1395	18160	1174	130	1.1462695404662e-05	0.177304972519311	0.000890979761403575	Neocortex_PP10	GO:0005102 GOMF_SIGNALING_RECEPTOR_BINDING
gene-ontology	GO:MF	1345	1155	18160	1174	104	0.00032690752292511	1	0.0154164803798951	Neocortex_PP10	GO:0005215 GOMF_TRANSPORTER_ACTIVITY
gene-ontology	GO:MF	1355	27	18160	1174	8	0.000218433190326156	1	0.0113380019730368	Neocortex_PP10	GO:0005242 GOMF_INWARD_RECTIFIER_POTASSIUM_CHANNEL_ACTIVITY
gene-ontology	GO:MF	1357	44	18160	1174	10	0.000403077084904299	1	0.018071873476231	Neocortex_PP10	GO:0005245 GOMF_VOLTAGE_GATED_CALCIUM_CHANNEL_ACTIVITY
gene-ontology	GO:MF	1361	87	18160	1174	29	6.09468782483912e-14	9.42726312746115e-10	3.14242104248705e-11	Neocortex_PP10	GO:0005249 GOMF_VOLTAGE_GATED_POTASSIUM_CHANNEL_ACTIVITY
gene-ontology	GO:MF	1362	30	18160	1174	10	1.11798576687712e-05	0.172930038420554	0.000873384032427038	Neocortex_PP10	GO:0005251 GOMF_DELAYED_RECTIFIER_POTASSIUM_CHANNEL_ACTIVITY
gene-ontology	GO:MF	1364	319	18160	1174	57	1.93674073012942e-12	2.99575056136419e-08	7.13273943181951e-10	Neocortex_PP10	GO:0005261 GOMF_CATION_CHANNEL_ACTIVITY
gene-ontology	GO:MF	1365	118	18160	1174	33	3.30925753533719e-13	5.11875955565957e-09	1.42187765434988e-10	Neocortex_PP10	GO:0005267 GOMF_POTASSIUM_CHANNEL_ACTIVITY
gene-ontology	GO:MF	1403	680	18160	1174	70	7.40901482317879e-05	1	0.00454772386051307	Neocortex_PP10	GO:0005509 GOMF_CALCIUM_ION_BINDING
gene-ontology	GO:MF	1405	193	18160	1174	35	2.46540372693911e-08	0.000381348648482941	3.93637704821945e-06	Neocortex_PP10	GO:0005516 GOMF_CALMODULIN_BINDING
gene-ontology	GO:MF	1418	445	18160	1174	48	0.000343533192995425	1	0.0160053356302808	Neocortex_PP10	GO:0005543 GOMF_PHOSPHOLIPID_BINDING
gene-ontology	GO:MF	1421	80	18160	1174	15	0.000163802495965155	1	0.00901372413732245	Neocortex_PP10	GO:0005546 GOMF_PHOSPHATIDYLINOSITOL_4_5_BISPHOSPHATE_BINDING
gene-ontology	GO:MF	2156	519	18160	1174	54	0.000370090608177378	1	0.0169844274877202	Neocortex_PP10	GO:0008047 GOMF_ENZYME_ACTIVATOR_ACTIVITY
gene-ontology	GO:MF	2164	86	18160	1174	16	0.000110431393101638	1	0.00630314682101894	Neocortex_PP10	GO:0008081 GOMF_PHOSPHORIC_DIESTER_HYDROLASE_ACTIVITY
gene-ontology	GO:MF	2172	943	18160	1174	92	4.49726972457862e-05	0.69563768099782	0.00302451165651226	Neocortex_PP10	GO:0008092 GOMF_CYTOSKELETAL_PROTEIN_BINDING
gene-ontology	GO:MF	2220	47	18160	1174	12	3.1738198498425e-05	0.490926454373638	0.00221138042510648	Neocortex_PP10	GO:0008227 GOMF_G_PROTEIN_COUPLED_AMINE_RECEPTOR_ACTIVITY
gene-ontology	GO:MF	2261	610	18160	1174	76	2.49395494391974e-08	0.000385764950725506	3.93637704821945e-06	Neocortex_PP10	GO:0008324 GOMF_CATION_TRANSMEMBRANE_TRANSPORTER_ACTIVITY
gene-ontology	GO:MF	2919	803	18160	1174	87	1.30218316461039e-06	0.0201421691901936	0.000138911511656507	Neocortex_PP10	GO:0015075 GOMF_ION_TRANSMEMBRANE_TRANSPORTER_ACTIVITY
gene-ontology	GO:MF	2921	149	18160	1174	37	6.88128256777073e-13	1.06439678758278e-08	2.80104417784941e-10	Neocortex_PP10	GO:0015079 GOMF_POTASSIUM_ION_TRANSMEMBRANE_TRANSPORTER_ACTIVITY
gene-ontology	GO:MF	2923	128	18160	1174	19	0.000567340944890387	1	0.0234016792948387	Neocortex_PP10	GO:0015085 GOMF_CALCIUM_ION_TRANSMEMBRANE_TRANSPORTER_ACTIVITY
gene-ontology	GO:MF	2987	692	18160	1174	84	1.50481376680969e-08	0.000232764593450122	2.61533251067553e-06	Neocortex_PP10	GO:0015318 GOMF_INORGANIC_MOLECULAR_ENTITY_TRANSMEMBRANE_TRANSPORTER_ACTIVITY
gene-ontology	GO:MF	3001	49	18160	1174	12	4.96975141942149e-05	0.768721149556115	0.00327115382789836	Neocortex_PP10	GO:0015459 GOMF_POTASSIUM_CHANNEL_REGULATOR_ACTIVITY
gene-ontology	GO:MF	3173	136	18160	1174	26	5.27324698946937e-07	0.00815665844331122	6.04196921726758e-05	Neocortex_PP10	GO:0016247 GOMF_CHANNEL_REGULATOR_ACTIVITY
gene-ontology	GO:MF	3187	705	18160	1174	83	7.19713546273289e-08	0.00111325291337552	1.04750125240683e-05	Neocortex_PP10	GO:0016301 GOMF_KINASE_ACTIVITY
gene-ontology	GO:MF	3318	848	18160	1174	89	3.65942458147834e-06	0.056603979426307	0.000358253034343715	Neocortex_PP10	GO:0016772 GOMF_TRANSFERASE_ACTIVITY_TRANSFERRING_PHOSPHORUS_CONTAINING_GROUPS
gene-ontology	GO:MF	3380	7	18160	1174	4	0.000519272701371868	1	0.021767236164824	Neocortex_PP10	GO:0016907 GOMF_G_PROTEIN_COUPLED_ACETYLCHOLINE_RECEPTOR_ACTIVITY
gene-ontology	GO:MF	3495	83	18160	1174	15	0.000250364442345047	1	0.0125734973837441	Neocortex_PP10	GO:0019199 GOMF_TRANSMEMBRANE_RECEPTOR_PROTEIN_KINASE_ACTIVITY
gene-ontology	GO:MF	3618	646	18160	1174	62	0.00116129776177707	1	0.0409178901575576	Neocortex_PP10	GO:0019904 GOMF_PROTEIN_DOMAIN_SPECIFIC_BINDING
gene-ontology	GO:MF	3778	457	18160	1174	63	9.31200910903722e-09	0.000144038156898588	1.73539948070588e-06	Neocortex_PP10	GO:0022803 GOMF_PASSIVE_TRANSMEMBRANE_TRANSPORTER_ACTIVITY
gene-ontology	GO:MF	3782	192	18160	1174	45	2.19297229554645e-14	3.39208954675126e-10	1.16968605060388e-11	Neocortex_PP10	GO:0022832 GOMF_VOLTAGE_GATED_CHANNEL_ACTIVITY
gene-ontology	GO:MF	3784	323	18160	1174	54	1.03009907304475e-10	1.59335724618562e-06	2.84528079676003e-08	Neocortex_PP10	GO:0022836 GOMF_GATED_CHANNEL_ACTIVITY
gene-ontology	GO:MF	3788	139	18160	1174	41	5.58653775414522e-17	8.64125659811182e-13	4.80069811006212e-14	Neocortex_PP10	GO:0022843 GOMF_VOLTAGE_GATED_CATION_CHANNEL_ACTIVITY
gene-ontology	GO:MF	3875	82	18160	1174	16	6.08483700230891e-05	0.941202587517141	0.00392167744798809	Neocortex_PP10	GO:0030165 GOMF_PDZ_DOMAIN_BINDING
gene-ontology	GO:MF	3905	1167	18160	1174	109	5.5710511235522e-05	0.861730187791054	0.00361016997898861	Neocortex_PP10	GO:0030234 GOMF_ENZYME_REGULATOR_ACTIVITY
gene-ontology	GO:MF	3931	33	18160	1174	8	0.000965936151613082	1	0.0358299769619932	Neocortex_PP10	GO:0030291 GOMF_PROTEIN_SERINE_THREONINE_KINASE_INHIBITOR_ACTIVITY
gene-ontology	GO:MF	3992	36	18160	1174	9	0.000366743929281447	1	0.0168833187444209	Neocortex_PP10	GO:0030551 GOMF_CYCLIC_NUCLEOTIDE_BINDING
gene-ontology	GO:MF	3993	22	18160	1174	7	0.000334062047254785	1	0.0156583992331425	Neocortex_PP10	GO:0030552 GOMF_CAMP_BINDING
gene-ontology	GO:MF	3995	1476	18160	1174	127	0.000473449250726496	1	0.0206290507330632	Neocortex_PP10	GO:0030554 GOMF_ADENYL_NUCLEOTIDE_BINDING
gene-ontology	GO:MF	4001	103	18160	1174	18	9.86130633039312e-05	1	0.0057560258988121	Neocortex_PP10	GO:0030594 GOMF_NEUROTRANSMITTER_RECEPTOR_ACTIVITY
gene-ontology	GO:MF	5668	360	18160	1174	46	7.48675496349713e-06	0.115805125775374	0.000641988468470665	Neocortex_PP10	GO:0042578 GOMF_PHOSPHORIC_ESTER_HYDROLASE_ACTIVITY
gene-ontology	GO:MF	6084	120	18160	1174	21	2.6250444260999e-05	0.406041871829132	0.00185407247410563	Neocortex_PP10	GO:0044325 GOMF_TRANSMEMBRANE_TRANSPORTER_BINDING
gene-ontology	GO:MF	6621	410	18160	1174	65	1.41516247364647e-11	2.18897331423636e-07	4.46729247803339e-09	Neocortex_PP10	GO:0046873 GOMF_METAL_ION_TRANSMEMBRANE_TRANSPORTER_ACTIVITY
gene-ontology	GO:MF	6623	27	18160	1174	7	0.00130875461225523	1	0.0448865107369487	Neocortex_PP10	GO:0046875 GOMF_EPHRIN_RECEPTOR_BINDING
gene-ontology	GO:MF	7017	541	18160	1174	62	7.9037230333633e-06	0.122254787880063	0.000657283805806793	Neocortex_PP10	GO:0050839 GOMF_CELL_ADHESION_MOLECULE_BINDING
gene-ontology	GO:MF	7721	464	18160	1174	56	4.68463492961191e-06	0.072461933091237	0.000431321030304982	Neocortex_PP10	GO:0060589 GOMF_NUCLEOSIDE_TRIPHOSPHATASE_REGULATOR_ACTIVITY
gene-ontology	GO:MF	9169	1836	18160	1174	173	1.57215136075159e-07	0.00243180372481055	2.09638252138841e-05	Neocortex_PP10	GO:0098772 GOMF_MOLECULAR_FUNCTION_REGULATOR
gene-ontology	GO:MF	9291	60	18160	1174	11	0.0014387648143017	1	0.0486976239554021	Neocortex_PP10	GO:0098960 GOMF_POSTSYNAPTIC_NEUROTRANSMITTER_RECEPTOR_ACTIVITY
gene-ontology	GO:MF	9449	10	18160	1174	5	0.000214451345887091	1	0.0112827667285086	Neocortex_PP10	GO:0099528 GOMF_G_PROTEIN_COUPLED_NEUROTRANSMITTER_RECEPTOR_ACTIVITY
gene-ontology	GO:MF	9502	31	18160	1174	9	0.000105250095917357	1	0.00605207614739657	Neocortex_PP10	GO:0099589 GOMF_SEROTONIN_RECEPTOR_ACTIVITY
gene-ontology	GO:MF	9554	339	18160	1174	48	2.43641278309951e-07	0.00376864329289833	3.09968243448761e-05	Neocortex_PP10	GO:0106310 GOMF_PROTEIN_SERINE_KINASE_ACTIVITY
gene-ontology	GO:MF	9976	167	18160	1174	25	7.2202013912601e-05	1	0.00446446035507231	Neocortex_PP10	GO:1901981 GOMF_PHOSPHATIDYLINOSITOL_PHOSPHATE_BINDING
gene-ontology	GO:MF	10133	103	18160	1174	18	9.86130633039312e-05	1	0.0057560258988121	Neocortex_PP10	GO:1902936 GOMF_PHOSPHATIDYLINOSITOL_BISPHOSPHATE_BINDING
gene-ontology	HPO	11187	156	18160	1174	21	0.00110898816879098	1	0.0392536132605465	Neocortex_PP10	HP:0000274 HP_SMALL_FACE
gene-ontology	HPO	11461	545	18160	1174	56	0.000396986038572102	1	0.0179025657277938	Neocortex_PP10	HP:0000729 HP_AUTISTIC_BEHAVIOR
gene-ontology	HPO	11466	397	18160	1174	42	0.00114989754051335	1	0.0406087104033345	Neocortex_PP10	HP:0000736 HP_SHORT_ATTENTION_SPAN
gene-ontology	HPO	11476	440	18160	1174	47	0.000489284209188815	1	0.0210814711636005	Neocortex_PP10	HP:0000752 HP_HYPERACTIVITY
gene-ontology	HPO	11906	171	18160	1174	24	0.000273035456847684	1	0.0134500396385986	Neocortex_PP10	HP:0001600 HP_ABNORMALITY_OF_THE_LARYNX
gene-ontology	HPO	12222	185	18160	1174	24	0.000869552281991036	1	0.033128656891225	Neocortex_PP10	HP:0002133 HP_STATUS_EPILEPTICUS
gene-ontology	HPO	13500	313	18160	1174	36	0.000567044356371954	1	0.0234016792948387	Neocortex_PP10	HP:0006483 HP_ABNORMAL_NUMBER_OF_TEETH
gene-ontology	HPO	14498	84	18160	1174	15	0.000286873148919652	1	0.0139539429795257	Neocortex_PP10	HP:0011063 HP_ABNORMAL_INCISOR_MORPHOLOGY
gene-ontology	HPO	14541	131	18160	1174	20	0.00028184062143094	1	0.0137959200389044	Neocortex_PP10	HP:0011185 HP_EEG_WITH_FOCAL_EPILEPTIFORM_DISCHARGES
gene-ontology	HPO	14935	138	18160	1174	19	0.00143136306957144	1	0.0485533420178311	Neocortex_PP10	HP:0012472 HP_ECLABION
gene-ontology	HPO	15142	274	18160	1174	34	0.000197090140376292	1	0.0105954041645222	Neocortex_PP10	HP:0025373 HP_INTERICTAL_EEG_ABNORMALITY
gene-ontology	HPO	15472	190	18160	1174	24	0.0012649706539002	1	0.0435780981615328	Neocortex_PP10	HP:0031815 HP_ABNORMAL_ORAL_PHYSIOLOGY
gene-ontology	HPO	15922	130	18160	1174	19	0.000689535925194513	1	0.027208524721706	Neocortex_PP10	HP:0100755 HP_ABNORMALITY_OF_SALIVATION
gene-ontology	HPO	16032	97	18160	1174	16	0.000464104093143078	1	0.0202853494959884	Neocortex_PP10	HP:0200134 HP_EPILEPTIC_ENCEPHALOPATHY
synaptic-gene-ontology	SynGO:BP	2055	157	18160	1174	38	7.96967624333387e-13	2.28729708183682e-10	2.54144120204091e-11	Neocortex_PP10	GO:0007268 chemical synaptic transmission
synaptic-gene-ontology	SynGO:BP	2087	85	18160	1174	19	1.54661108156582e-06	0.00044387738040939	1.64399029781256e-05	Neocortex_PP10	GO:0007416 synapse assembly
synaptic-gene-ontology	SynGO:BP	2153	3	18160	1174	2	0.011988864434112	1	0.0464973526025695	Neocortex_PP10	GO:0008039 synaptic target recognition
synaptic-gene-ontology	SynGO:BP	3129	70	18160	1174	23	3.38186059610566e-11	9.70593991082324e-09	6.9328142220166e-10	Neocortex_PP10	GO:0016079 synaptic vesicle exocytosis
synaptic-gene-ontology	SynGO:BP	3131	8	18160	1174	4	0.000985365805545362	0.282799986191519	0.00628444413758931	Neocortex_PP10	GO:0016081 synaptic vesicle docking
synaptic-gene-ontology	SynGO:BP	6999	87	18160	1174	20	5.11825350887306e-07	0.000146893875704657	6.38669024802856e-06	Neocortex_PP10	GO:0050804 modulation of chemical synaptic transmission
synaptic-gene-ontology	SynGO:BP	7004	285	18160	1174	69	3.14569456509638e-22	9.02814340182662e-20	2.25703585045665e-20	Neocortex_PP10	GO:0050808 synapse organization
synaptic-gene-ontology	SynGO:BP	7412	45	18160	1174	8	0.00754352986757444	1	0.0341958773187491	Neocortex_PP10	GO:0051963 regulation of synapse assembly
synaptic-gene-ontology	SynGO:BP	9143	22	18160	1174	5	0.0117007635002339	1	0.0464973526025695	Neocortex_PP10	GO:0098693 regulation of synaptic vesicle cycle
synaptic-gene-ontology	SynGO:BP	9149	30	18160	1174	7	0.0025314498732638	0.726526113626709	0.0137080398797492	Neocortex_PP10	GO:0098698 postsynaptic specialization assembly
synaptic-gene-ontology	SynGO:BP	9234	8	18160	1174	3	0.0118003179422822	1	0.0464973526025695	Neocortex_PP10	GO:0098882 structural constituent of active zone
synaptic-gene-ontology	SynGO:BP	9238	36	18160	1174	9	0.000366743929281447	0.105255507703775	0.00309575022658163	Neocortex_PP10	GO:0098884 postsynaptic neurotransmitter receptor endocytosis
synaptic-gene-ontology	SynGO:BP	9240	20	18160	1174	6	0.00127179261480377	0.365004480448681	0.00760426000934753	Neocortex_PP10	GO:0098885 modification of postsynaptic actin cytoskeleton
synaptic-gene-ontology	SynGO:BP	9265	33	18160	1174	14	5.28229793106411e-09	1.5160195062154e-06	8.42233059008555e-08	Neocortex_PP10	GO:0098918 structural constituent of synapse
synaptic-gene-ontology	SynGO:BP	9266	10	18160	1174	6	1.20772914102668e-05	0.00346618263474658	0.000119523539129192	Neocortex_PP10	GO:0098919 structural constituent of postsynaptic density
synaptic-gene-ontology	SynGO:BP	9279	3	18160	1174	2	0.011988864434112	1	0.0464973526025695	Neocortex_PP10	GO:0098937 anterograde dendritic transport
synaptic-gene-ontology	SynGO:BP	9294	18	18160	1174	6	0.00068106034607651	0.195464319323958	0.00488660798309896	Neocortex_PP10	GO:0098962 regulation of postsynaptic neurotransmitter receptor activity
synaptic-gene-ontology	SynGO:BP	9302	2	18160	1174	2	0.00417597929013246	1	0.0206638975218624	Neocortex_PP10	GO:0098971 anterograde dendritic transport of neurotransmitter receptor complex
synaptic-gene-ontology	SynGO:BP	9307	21	18160	1174	5	0.0095392932021322	1	0.0402614286619403	Neocortex_PP10	GO:0098974 postsynaptic actin cytoskeleton organization
synaptic-gene-ontology	SynGO:BP	9324	33	18160	1174	7	0.00448475671374064	1	0.0218156809634502	Neocortex_PP10	GO:0099010 modification of postsynaptic structure
synaptic-gene-ontology	SynGO:BP	9351	112	18160	1174	26	8.3635705992503e-09	2.40034476198484e-06	1.26333934841307e-07	Neocortex_PP10	GO:0099072 regulation of postsynaptic membrane neurotransmitter receptor levels
synaptic-gene-ontology	SynGO:BP	9377	3	18160	1174	2	0.011988864434112	1	0.0464973526025695	Neocortex_PP10	GO:0099148 regulation of synaptic vesicle docking
synaptic-gene-ontology	SynGO:BP	9379	28	18160	1174	9	4.30064684115219e-05	0.0123428564341068	0.00041142854780356	Neocortex_PP10	GO:0099149 regulation of postsynaptic neurotransmitter receptor endocytosis
synaptic-gene-ontology	SynGO:BP	9393	28	18160	1174	11	6.0736516912419e-07	0.000174313803538643	6.9725521415457e-06	Neocortex_PP10	GO:0099170 postsynaptic modulation of chemical synaptic transmission
synaptic-gene-ontology	SynGO:BP	9395	46	18160	1174	8	0.00862681922307329	1	0.0369536883137617	Neocortex_PP10	GO:0099171 presynaptic modulation of chemical synaptic transmission
synaptic-gene-ontology	SynGO:BP	9413	24	18160	1174	11	8.98087648377495e-08	2.57751155084341e-05	1.22738645278258e-06	Neocortex_PP10	GO:0099186 structural constituent of postsynapse
synaptic-gene-ontology	SynGO:BP	9423	13	18160	1174	5	0.000929756198459534	0.266840028957886	0.00620558206878805	Neocortex_PP10	GO:0099502 calcium-dependent activation of synaptic vesicle fusion
synaptic-gene-ontology	SynGO:BP	9425	179	18160	1174	36	8.64382480608126e-10	2.48077771934532e-07	1.55048607459083e-08	Neocortex_PP10	GO:0099504 synaptic vesicle cycle
synaptic-gene-ontology	SynGO:BP	9427	42	18160	1174	9	0.0012242412663698	0.351357243448134	0.00747568603081136	Neocortex_PP10	GO:0099505 regulation of presynaptic membrane potential
synaptic-gene-ontology	SynGO:BP	9429	17	18160	1174	6	0.000480159467956863	0.13780576730362	0.00393730763724628	Neocortex_PP10	GO:0099508 voltage-gated ion channel activity involved in regulation of presynaptic membrane potential
synaptic-gene-ontology	SynGO:BP	9431	26	18160	1174	8	0.000162882869359258	0.0467473835061072	0.00146085573456585	Neocortex_PP10	GO:0099509 regulation of presynaptic cytosolic calcium levels
synaptic-gene-ontology	SynGO:BP	9451	46	18160	1174	8	0.00862681922307329	1	0.0369536883137617	Neocortex_PP10	GO:0099531 presynaptic process involved in chemical synaptic transmission
synaptic-gene-ontology	SynGO:BP	9456	188	18160	1174	43	2.05407104068997e-13	5.89518388678021e-11	7.36897985847527e-12	Neocortex_PP10	GO:0099536 synaptic signaling
synaptic-gene-ontology	SynGO:BP	9457	180	18160	1174	40	3.78736796185245e-12	1.08697460505165e-09	9.88158731865138e-11	Neocortex_PP10	GO:0099537 trans-synaptic signaling
synaptic-gene-ontology	SynGO:BP	9458	8	18160	1174	4	0.000985365805545362	0.282799986191519	0.00628444413758931	Neocortex_PP10	GO:0099538 synaptic signaling via neuropeptide
synaptic-gene-ontology	SynGO:BP	9479	35	18160	1174	8	0.00145939463310959	0.418846259702453	0.00854788285107047	Neocortex_PP10	GO:0099560 synapse adhesion between pre- and post-synapse
synaptic-gene-ontology	SynGO:BP	9482	34	18160	1174	8	0.00119247466300509	0.34224022828246	0.00744000496266217	Neocortex_PP10	GO:0099563 modification of synaptic structure
synaptic-gene-ontology	SynGO:BP	9484	30	18160	1174	11	1.37011682052969e-06	0.000393223527492021	1.51239818266162e-05	Neocortex_PP10	GO:0099565 postsynaptic process involved in chemical synaptic transmission
synaptic-gene-ontology	SynGO:BP	9486	12	18160	1174	4	0.00565381303321294	1	0.0266007268939691	Neocortex_PP10	GO:0099566 regulation of postsynaptic cytosolic calcium levels
synaptic-gene-ontology	SynGO:BP	9512	9	18160	1174	4	0.00168304699506271	0.483034487582998	0.00966068975165995	Neocortex_PP10	GO:0099626 voltage-gated calcium channel activity involved in regulation of presynaptic cytosolic calcium levels
synaptic-gene-ontology	SynGO:BP	9523	40	18160	1174	14	9.75707259523573e-08	2.80027983483265e-05	1.27285447037848e-06	Neocortex_PP10	GO:0099645 neurotransmitter receptor localization to postsynaptic specialization membrane
synaptic-gene-ontology	SynGO:BP	9713	7	18160	1174	3	0.0077447108910059	1	0.0341958773187491	Neocortex_PP10	GO:0150037 regulation of calcium-dependent activation of synaptic vesicle fusion
synaptic-gene-ontology	SynGO:BP	9721	7	18160	1174	4	0.000519272701371868	0.149031265293726	0.00402787203496557	Neocortex_PP10	GO:0150052 regulation of postsynapse assembly
synaptic-gene-ontology	SynGO:BP	10762	32	18160	1174	9	0.000138094087952284	0.0396330032423054	0.00127848397555824	Neocortex_PP10	GO:2000300 regulation of synaptic vesicle exocytosis
synaptic-gene-ontology	SynGO:BP	16706	205	18160	1174	42	1.83744254621311e-11	5.27346010763163e-09	4.05650777510125e-10	Neocortex_PP10	SYNGO:postsynprocess process in the postsynapse
synaptic-gene-ontology	SynGO:BP	16717	256	18160	1174	44	2.31051499317275e-09	6.6311780304058e-07	3.90069295906224e-08	Neocortex_PP10	SYNGO:presynprocess process in the presynapse
synaptic-gene-ontology	SynGO:BP	16718	835	18160	1174	157	2.00889365602066e-35	5.76552479277929e-33	5.76552479277929e-33	Neocortex_PP10	SYNGO:synprocess process in the synapse
synaptic-gene-ontology	SynGO:BP	16719	35	18160	1174	9	0.000291619763902378	0.0836948722399824	0.00253620824969644	Neocortex_PP10	SYNGO:transport transport
synaptic-gene-ontology	SynGO:CC	2857	239	18160	1174	56	1.42594847234355e-17	4.09247211562598e-15	6.82078685937663e-16	Neocortex_PP10	GO:0014069 postsynaptic density
synaptic-gene-ontology	SynGO:CC	3928	48	18160	1174	9	0.00325098551199424	0.933032841942347	0.0172783859618953	Neocortex_PP10	GO:0030285 integral component of synaptic vesicle membrane
synaptic-gene-ontology	SynGO:CC	4022	97	18160	1174	14	0.00374280223486117	1	0.0191818614536635	Neocortex_PP10	GO:0030672 synaptic vesicle membrane
synaptic-gene-ontology	SynGO:CC	5709	132	18160	1174	33	9.87701850551346e-12	2.83470431108236e-09	2.36225359256864e-10	Neocortex_PP10	GO:0042734 presynaptic membrane
synaptic-gene-ontology	SynGO:CC	6224	1041	18160	1174	175	4.51591917236511e-33	1.29606880246879e-30	6.48034401234393e-31	Neocortex_PP10	GO:0045202 synapse
synaptic-gene-ontology	SynGO:CC	6226	111	18160	1174	17	0.000755923046245269	0.216949914272392	0.00529146132371688	Neocortex_PP10	GO:0045211 postsynaptic membrane
synaptic-gene-ontology	SynGO:CC	6894	87	18160	1174	18	9.22818075309731e-06	0.00264848787613893	9.45888527192474e-05	Neocortex_PP10	GO:0048786 presynaptic active zone
synaptic-gene-ontology	SynGO:CC	6896	54	18160	1174	11	0.000573173791955136	0.164500878291124	0.00432897048134537	Neocortex_PP10	GO:0048787 presynaptic active zone membrane
synaptic-gene-ontology	SynGO:CC	9036	7	18160	1174	3	0.0077447108910059	1	0.0341958773187491	Neocortex_PP10	GO:0097444 spine apparatus
synaptic-gene-ontology	SynGO:CC	9178	514	18160	1174	84	2.2119540499909e-15	6.34830812347389e-13	9.0690116049627e-14	Neocortex_PP10	GO:0098793 presynapse
synaptic-gene-ontology	SynGO:CC	9180	596	18160	1174	107	1.54141399505184e-22	4.42385816579879e-20	1.4746193885996e-20	Neocortex_PP10	GO:0098794 postsynapse
synaptic-gene-ontology	SynGO:CC	9199	22	18160	1174	6	0.00219029418858629	0.628614432124264	0.0123257731789071	Neocortex_PP10	GO:0098831 presynaptic active zone cytoplasmic component
synaptic-gene-ontology	SynGO:CC	9207	97	18160	1174	29	1.40588288828827e-12	4.03488388938735e-10	4.03488388938735e-11	Neocortex_PP10	GO:0098839 postsynaptic density membrane
synaptic-gene-ontology	SynGO:CC	9316	32	18160	1174	8	0.000775181151289567	0.222476990420106	0.00529707120047871	Neocortex_PP10	GO:0098992 neuronal dense core vesicle
synaptic-gene-ontology	SynGO:CC	9335	7	18160	1174	4	0.000519272701371868	0.149031265293726	0.00402787203496557	Neocortex_PP10	GO:0099031 anchored component of postsynaptic density membrane
synaptic-gene-ontology	SynGO:CC	9340	93	18160	1174	14	0.0025215001558017	0.723670544715087	0.0137080398797492	Neocortex_PP10	GO:0099055 integral component of postsynaptic membrane
synaptic-gene-ontology	SynGO:CC	9341	113	18160	1174	26	1.02040399555268e-08	2.9285594672362e-06	1.4642797336181e-07	Neocortex_PP10	GO:0099056 integral component of presynaptic membrane
synaptic-gene-ontology	SynGO:CC	9343	42	18160	1174	8	0.004900819815053	1	0.0234422547820035	Neocortex_PP10	GO:0099059 integral component of presynaptic active zone membrane
synaptic-gene-ontology	SynGO:CC	9344	36	18160	1174	7	0.00740304806343106	1	0.0341958773187491	Neocortex_PP10	GO:0099060 integral component of postsynaptic specialization membrane
synaptic-gene-ontology	SynGO:CC	9345	80	18160	1174	24	1.10259471876808e-10	3.1644468428644e-08	2.10963122857626e-09	Neocortex_PP10	GO:0099061 integral component of postsynaptic density membrane
synaptic-gene-ontology	SynGO:CC	9364	39	18160	1174	13	5.38052940838865e-07	0.000154421194020754	6.43421641753142e-06	Neocortex_PP10	GO:0099092 postsynaptic density, intracellular component
synaptic-gene-ontology	SynGO:CC	9420	2	18160	1174	2	0.00417597929013246	1	0.0206638975218624	Neocortex_PP10	GO:0099243 extrinsic component of synaptic membrane
synaptic-gene-ontology	SynGO:CC	9443	24	18160	1174	7	0.000604909144032059	0.173608924337201	0.00445151088044105	Neocortex_PP10	GO:0099524 postsynaptic cytosol
synaptic-gene-ontology	SynGO:CC	9493	292	18160	1174	68	6.42931319429182e-21	1.84521288676175e-18	3.6904257735235e-19	Neocortex_PP10	GO:0099572 postsynaptic specialization
synaptic-gene-ontology	SynGO:CC	9513	3	18160	1174	2	0.011988864434112	1	0.0464973526025695	Neocortex_PP10	GO:0099629 postsynaptic specialization of symmetric synapse
synaptic-gene-ontology	SynGO:CC	9515	40	18160	1174	8	0.00357983982886835	1	0.0186802551070039	Neocortex_PP10	GO:0099634 postsynaptic specialization membrane
gene-ontology	GO:BP	334	739	18160	1172	71	0.000487546775496125	1	0.0211836334926238	Neocortex_PP3	GO:0000165 GOBP_MAPK_CASCADE
gene-ontology	GO:BP	442	955	18160	1172	144	2.08958490272597e-22	3.23216992753653e-18	3.23216992753653e-19	Neocortex_PP3	GO:0000902 GOBP_CELL_MORPHOGENESIS
gene-ontology	GO:BP	443	677	18160	1172	110	1.03583834338442e-19	1.60223474954702e-15	9.42491029145306e-17	Neocortex_PP3	GO:0000904 GOBP_CELL_MORPHOGENESIS_INVOLVED_IN_DIFFERENTIATION
gene-ontology	GO:BP	490	202	18160	1172	30	1.62485760451511e-05	0.251332974266397	0.00111209280648848	Neocortex_PP3	GO:0001505 GOBP_REGULATION_OF_NEUROTRANSMITTER_LEVELS
gene-ontology	GO:BP	491	133	18160	1172	23	1.31345156421052e-05	0.203164687952083	0.000936242801622502	Neocortex_PP3	GO:0001508 GOBP_ACTION_POTENTIAL
gene-ontology	GO:BP	565	157	18160	1172	22	0.000481640277294557	1	0.0210869507410264	Neocortex_PP3	GO:0001764 GOBP_NEURON_MIGRATION
gene-ontology	GO:BP	663	9	18160	1172	5	0.000112344550433169	1	0.00627344948050636	Neocortex_PP3	GO:0001993 GOBP_REGULATION_OF_SYSTEMIC_ARTERIAL_BLOOD_PRESSURE_BY_NOREPINEPHRINE_EPINEPHRINE
gene-ontology	GO:BP	674	98	18160	1172	15	0.00149366088375956	1	0.0492621461620317	Neocortex_PP3	GO:0002027 GOBP_REGULATION_OF_HEART_RATE
gene-ontology	GO:BP	704	54	18160	1172	11	0.000565022677437609	1	0.0238791551218714	Neocortex_PP3	GO:0002090 GOBP_REGULATION_OF_RECEPTOR_INTERNALIZATION
gene-ontology	GO:BP	955	42	18160	1172	9	0.00120963046062868	1	0.0427116445388098	Neocortex_PP3	GO:0003009 GOBP_SKELETAL_MUSCLE_CONTRACTION
gene-ontology	GO:BP	957	405	18160	1172	51	3.53918849297408e-06	0.0547441676093231	0.000295914419509855	Neocortex_PP3	GO:0003012 GOBP_MUSCLE_SYSTEM_PROCESS
gene-ontology	GO:BP	958	556	18160	1172	68	2.6021115683201e-07	0.00402494617387753	3.04920164687692e-05	Neocortex_PP3	GO:0003013 GOBP_CIRCULATORY_SYSTEM_PROCESS
gene-ontology	GO:BP	960	236	18160	1172	35	3.41836065467663e-06	0.0528752026065381	0.000290523091244715	Neocortex_PP3	GO:0003015 GOBP_HEART_PROCESS
gene-ontology	GO:BP	962	249	18160	1172	32	0.000152778992308859	1	0.0081771122942333	Neocortex_PP3	GO:0003018 GOBP_VASCULAR_PROCESS_IN_CIRCULATORY_SYSTEM
gene-ontology	GO:BP	1040	7	18160	1172	4	0.000515881831278572	1	0.0220432601276711	Neocortex_PP3	GO:0003321 GOBP_POSITIVE_REGULATION_OF_BLOOD_PRESSURE_BY_EPINEPHRINE_NOREPINEPHRINE
gene-ontology	GO:BP	1404	13	18160	1172	5	0.000922557057004904	1	0.0350617016160979	Neocortex_PP3	GO:0005513 GOBP_DETECTION_OF_CALCIUM_ION
gene-ontology	GO:BP	1719	278	18160	1172	33	0.000527677165459024	1	0.0224851526041879	Neocortex_PP3	GO:0006470 GOBP_PROTEIN_DEPHOSPHORYLATION
gene-ontology	GO:BP	1816	124	18160	1172	18	0.00100223714979035	1	0.036562745832446	Neocortex_PP3	GO:0006661 GOBP_PHOSPHATIDYLINOSITOL_BIOSYNTHETIC_PROCESS
gene-ontology	GO:BP	1864	1441	18160	1172	152	5.80194005241908e-10	8.97444087308183e-06	1.24645012126137e-07	Neocortex_PP3	GO:0006811 GOBP_ION_TRANSPORT
gene-ontology	GO:BP	1865	1096	18160	1172	129	1.14955913835205e-11	1.77813807520296e-07	3.62885321469991e-09	Neocortex_PP3	GO:0006812 GOBP_CATION_TRANSPORT
gene-ontology	GO:BP	1866	224	18160	1172	44	2.52654303055223e-11	3.90805675965818e-07	7.37369199935506e-09	Neocortex_PP3	GO:0006813 GOBP_POTASSIUM_ION_TRANSPORT
gene-ontology	GO:BP	1868	395	18160	1172	47	3.68086967193738e-05	0.569356920855274	0.00234303259611224	Neocortex_PP3	GO:0006816 GOBP_CALCIUM_ION_TRANSPORT
gene-ontology	GO:BP	1879	198	18160	1172	33	4.57441636325761e-07	0.00707570723068688	5.03575702453961e-05	Neocortex_PP3	GO:0006836 GOBP_NEUROTRANSMITTER_TRANSPORT
gene-ontology	GO:BP	1897	341	18160	1172	46	1.63816858073118e-06	0.0253391916067498	0.000155455163231594	Neocortex_PP3	GO:0006887 GOBP_EXOCYTOSIS
gene-ontology	GO:BP	1909	36	18160	1172	9	0.000362148723829335	1	0.0165242373456996	Neocortex_PP3	GO:0006904 GOBP_VESICLE_DOCKING_INVOLVED_IN_EXOCYTOSIS
gene-ontology	GO:BP	1919	325	18160	1172	42	1.34307256262261e-05	0.207746463986465	0.000952965431130572	Neocortex_PP3	GO:0006936 GOBP_MUSCLE_CONTRACTION
gene-ontology	GO:BP	1921	106	18160	1172	16	0.00122874775873766	1	0.0428296987786957	Neocortex_PP3	GO:0006939 GOBP_SMOOTH_MUSCLE_CONTRACTION
gene-ontology	GO:BP	1923	162	18160	1172	23	0.000299037174228956	1	0.0144921088223282	Neocortex_PP3	GO:0006941 GOBP_STRIATED_MUSCLE_CONTRACTION
gene-ontology	GO:BP	1954	1393	18160	1172	132	3.85756463617309e-06	0.0596688097923254	0.000317387286129391	Neocortex_PP3	GO:0007010 GOBP_CYTOSKELETON_ORGANIZATION
gene-ontology	GO:BP	1955	422	18160	1172	56	2.15145592023216e-07	0.00332787201741511	2.57974574993419e-05	Neocortex_PP3	GO:0007015 GOBP_ACTIN_FILAMENT_ORGANIZATION
gene-ontology	GO:BP	1995	163	18160	1172	26	1.6504638806903e-05	0.255293753065176	0.00111970944326832	Neocortex_PP3	GO:0007156 GOBP_HOMOPHILIC_CELL_ADHESION_VIA_PLASMA_MEMBRANE_ADHESION_MOLECULES
gene-ontology	GO:BP	2003	914	18160	1172	97	7.43538706471142e-07	0.0115010567116956	7.87743610390112e-05	Neocortex_PP3	GO:0007167 GOBP_ENZYME_LINKED_RECEPTOR_PROTEIN_SIGNALING_PATHWAY
gene-ontology	GO:BP	2005	590	18160	1172	69	1.11639723443895e-06	0.0172684324223016	0.000112132678066894	Neocortex_PP3	GO:0007169 GOBP_TRANSMEMBRANE_RECEPTOR_PROTEIN_TYROSINE_KINASE_SIGNALING_PATHWAY
gene-ontology	GO:BP	2015	1160	18160	1172	101	0.0011683469136917	1	0.0418333103263502	Neocortex_PP3	GO:0007186 GOBP_G_PROTEIN_COUPLED_RECEPTOR_SIGNALING_PATHWAY
gene-ontology	GO:BP	2016	63	18160	1172	18	5.31651692051413e-08	0.000822358837265125	7.27751183420465e-06	Neocortex_PP3	GO:0007187 GOBP_G_PROTEIN_COUPLED_RECEPTOR_SIGNALING_PATHWAY_COUPLED_TO_CYCLIC_NUCLEOTIDE_SECOND_MESSENGER
gene-ontology	GO:BP	2017	234	18160	1172	42	1.32135621520881e-09	2.04387379368499e-05	2.58718201732277e-07	Neocortex_PP3	GO:0007188 GOBP_ADENYLATE_CYCLASE_MODULATING_G_PROTEIN_COUPLED_RECEPTOR_SIGNALING_PATHWAY
gene-ontology	GO:BP	2018	149	18160	1172	25	9.72739057296019e-06	0.150463277382548	0.000716491797059753	Neocortex_PP3	GO:0007189 GOBP_ADENYLATE_CYCLASE_ACTIVATING_G_PROTEIN_COUPLED_RECEPTOR_SIGNALING_PATHWAY
gene-ontology	GO:BP	2021	75	18160	1172	16	1.87147910583447e-05	0.289480388090477	0.00124240509910076	Neocortex_PP3	GO:0007193 GOBP_ADENYLATE_CYCLASE_INHIBITING_G_PROTEIN_COUPLED_RECEPTOR_SIGNALING_PATHWAY
gene-ontology	GO:BP	2025	8	18160	1172	4	0.000979020976568513	1	0.0361599599579341	Neocortex_PP3	GO:0007197 GOBP_ADENYLATE_CYCLASE_INHIBITING_G_PROTEIN_COUPLED_ACETYLCHOLINE_RECEPTOR_SIGNALING_PATHWAY
gene-ontology	GO:BP	2027	95	18160	1172	16	0.000357820981521895	1	0.0164725444707758	Neocortex_PP3	GO:0007200 GOBP_PHOSPHOLIPASE_C_ACTIVATING_G_PROTEIN_COUPLED_RECEPTOR_SIGNALING_PATHWAY
gene-ontology	GO:BP	2030	37	18160	1172	11	1.38699253188328e-05	0.214540004831706	0.00097963472525893	Neocortex_PP3	GO:0007210 GOBP_SEROTONIN_RECEPTOR_SIGNALING_PATHWAY
gene-ontology	GO:BP	2032	19	18160	1172	6	0.000932912505854249	1	0.0352818842067323	Neocortex_PP3	GO:0007213 GOBP_G_PROTEIN_COUPLED_ACETYLCHOLINE_RECEPTOR_SIGNALING_PATHWAY
gene-ontology	GO:BP	2034	49	18160	1172	10	0.000981845305296892	1	0.0361599599579341	Neocortex_PP3	GO:0007215 GOBP_GLUTAMATE_RECEPTOR_SIGNALING_PATHWAY
gene-ontology	GO:BP	2051	472	18160	1172	55	1.51316754888106e-05	0.234056756460922	0.00105430971378794	Neocortex_PP3	GO:0007264 GOBP_SMALL_GTPASE_MEDIATED_SIGNAL_TRANSDUCTION
gene-ontology	GO:BP	2054	1532	18160	1172	210	3.98675146240875e-27	6.16670716205386e-23	1.23334143241077e-23	Neocortex_PP3	GO:0007267 GOBP_CELL_CELL_SIGNALING
gene-ontology	GO:BP	2056	139	18160	1172	28	5.91431918294096e-08	0.000914826891217308	7.9550164453679e-06	Neocortex_PP3	GO:0007269 GOBP_NEUROTRANSMITTER_SECRETION
gene-ontology	GO:BP	2085	22	18160	1172	7	0.000330587255270062	1	0.0153559269204724	Neocortex_PP3	GO:0007413 GOBP_AXONAL_FASCICULATION
gene-ontology	GO:BP	2086	164	18160	1172	28	2.04447782702375e-06	0.0316239830284033	0.000190505921857851	Neocortex_PP3	GO:0007416 GOBP_SYNAPSE_ASSEMBLY
gene-ontology	GO:BP	2088	969	18160	1172	108	1.31792097847782e-08	0.000203856016950949	2.14585281000999e-06	Neocortex_PP3	GO:0007417 GOBP_CENTRAL_NERVOUS_SYSTEM_DEVELOPMENT
gene-ontology	GO:BP	2124	571	18160	1172	84	8.29515067824974e-13	1.28309390691167e-08	2.98393931839923e-10	Neocortex_PP3	GO:0007610 GOBP_BEHAVIOR
gene-ontology	GO:BP	2125	139	18160	1172	32	1.96416517067601e-10	3.03817068600165e-06	4.60328891818431e-08	Neocortex_PP3	GO:0007612 GOBP_LEARNING
gene-ontology	GO:BP	2126	118	18160	1172	26	2.56518465070679e-08	0.000396782761771326	3.85526360856139e-06	Neocortex_PP3	GO:0007613 GOBP_MEMORY
gene-ontology	GO:BP	2135	188	18160	1172	26	0.000191915380443293	1	0.00992825118627713	Neocortex_PP3	GO:0007626 GOBP_LOCOMOTORY_BEHAVIOR
gene-ontology	GO:BP	2142	192	18160	1172	26	0.000269472439136337	1	0.0132323799636853	Neocortex_PP3	GO:0008016 GOBP_REGULATION_OF_HEART_CONTRACTION
gene-ontology	GO:BP	2151	153	18160	1172	21	0.000842778099349824	1	0.0326719088740428	Neocortex_PP3	GO:0008037 GOBP_CELL_RECOGNITION
gene-ontology	GO:BP	2152	49	18160	1172	14	1.6065660564007e-06	0.0248503637604061	0.000154350085468361	Neocortex_PP3	GO:0008038 GOBP_NEURON_RECOGNITION
gene-ontology	GO:BP	2237	130	18160	1172	24	2.6483524154783e-06	0.0409647151626183	0.000232754063423968	Neocortex_PP3	GO:0008277 GOBP_REGULATION_OF_G_PROTEIN_COUPLED_RECEPTOR_SIGNALING_PATHWAY
gene-ontology	GO:BP	2239	870	18160	1172	81	0.000530116650605546	1	0.0225270449218862	Neocortex_PP3	GO:0008284 GOBP_POSITIVE_REGULATION_OF_CELL_POPULATION_PROLIFERATION
gene-ontology	GO:BP	2253	78	18160	1172	18	1.73207605111595e-06	0.0267917523586615	0.000162374256719161	Neocortex_PP3	GO:0008306 GOBP_ASSOCIATIVE_LEARNING
gene-ontology	GO:BP	2419	38	18160	1172	10	0.000107906468691988	1	0.00609159583112286	Neocortex_PP3	GO:0009187 GOBP_CYCLIC_NUCLEOTIDE_METABOLIC_PROCESS
gene-ontology	GO:BP	2432	13	18160	1172	5	0.000922557057004904	1	0.0350617016160979	Neocortex_PP3	GO:0009214 GOBP_CYCLIC_NUCLEOTIDE_CATABOLIC_PROCESS
gene-ontology	GO:BP	2491	531	18160	1172	57	0.000108557921970186	1	0.00610608704376305	Neocortex_PP3	GO:0009611 GOBP_RESPONSE_TO_WOUNDING
gene-ontology	GO:BP	2510	1496	18160	1172	131	0.000171444305842515	1	0.00898949329753225	Neocortex_PP3	GO:0009719 GOBP_RESPONSE_TO_ENDOGENOUS_STIMULUS
gene-ontology	GO:BP	2528	996	18160	1172	90	0.000695931403301952	1	0.0281797564038602	Neocortex_PP3	GO:0009887 GOBP_ANIMAL_ORGAN_MORPHOGENESIS
gene-ontology	GO:BP	2529	1805	18160	1172	152	0.000318817858771195	1	0.0151272228204688	Neocortex_PP3	GO:0009888 GOBP_TISSUE_DEVELOPMENT
gene-ontology	GO:BP	2555	505	18160	1172	54	0.000180075890367843	1	0.00937849788622826	Neocortex_PP3	GO:0010035 GOBP_RESPONSE_TO_INORGANIC_SUBSTANCE
gene-ontology	GO:BP	2556	338	18160	1172	45	3.02831988250772e-06	0.0468420519426294	0.00025879586708635	Neocortex_PP3	GO:0010038 GOBP_RESPONSE_TO_METAL_ION
gene-ontology	GO:BP	2601	26	18160	1172	7	0.00101580563391188	1	0.0368837594961242	Neocortex_PP3	GO:0010460 GOBP_POSITIVE_REGULATION_OF_HEART_RATE
gene-ontology	GO:BP	2605	151	18160	1172	33	4.39663731513305e-10	6.80071859904781e-06	9.71531228435401e-08	Neocortex_PP3	GO:0010469 GOBP_REGULATION_OF_SIGNALING_RECEPTOR_ACTIVITY
gene-ontology	GO:BP	2629	844	18160	1172	85	2.68387600339772e-05	0.41514194020556	0.00174760726080047	Neocortex_PP3	GO:0010562 GOBP_POSITIVE_REGULATION_OF_PHOSPHORUS_METABOLIC_PROCESS
gene-ontology	GO:BP	2688	35	18160	1172	8	0.00144351436802435	1	0.0479162804521826	Neocortex_PP3	GO:0010719 GOBP_NEGATIVE_REGULATION_OF_EPITHELIAL_TO_MESENCHYMAL_TRANSITION
gene-ontology	GO:BP	2689	281	18160	1172	32	0.0012806027397292	1	0.0442090336095527	Neocortex_PP3	GO:0010720 GOBP_POSITIVE_REGULATION_OF_CELL_DEVELOPMENT
gene-ontology	GO:BP	2800	367	18160	1172	52	7.15765454601314e-08	0.00110714600517731	9.5403649178217e-06	Neocortex_PP3	GO:0010959 GOBP_REGULATION_OF_METAL_ION_TRANSPORT
gene-ontology	GO:BP	2807	404	18160	1172	72	2.333874277083e-15	3.61003673179198e-11	1.24484025234206e-12	Neocortex_PP3	GO:0010975 GOBP_REGULATION_OF_NEURON_PROJECTION_DEVELOPMENT
gene-ontology	GO:BP	2809	127	18160	1172	21	6.09635979859672e-05	0.94298493364694	0.00366920207644724	Neocortex_PP3	GO:0010977 GOBP_NEGATIVE_REGULATION_OF_NEURON_PROJECTION_DEVELOPMENT
gene-ontology	GO:BP	2861	42	18160	1172	9	0.00120963046062868	1	0.0427116445388098	Neocortex_PP3	GO:0014075 GOBP_RESPONSE_TO_AMINE
gene-ontology	GO:BP	3115	455	18160	1172	52	4.32350794262599e-05	0.668760208565388	0.00270753120876676	Neocortex_PP3	GO:0016049 GOBP_CELL_GROWTH
gene-ontology	GO:BP	3128	102	18160	1172	23	1.03244635776992e-07	0.00159698802619852	1.30900657885124e-05	Neocortex_PP3	GO:0016079 GOBP_SYNAPTIC_VESICLE_EXOCYTOSIS
gene-ontology	GO:BP	3130	10	18160	1172	6	1.19588681948928e-05	0.184979773238602	0.000864391463731784	Neocortex_PP3	GO:0016081 GOBP_SYNAPTIC_VESICLE_DOCKING
gene-ontology	GO:BP	3155	1437	18160	1172	135	4.63924412939806e-06	0.0717598281935293	0.000375705906772405	Neocortex_PP3	GO:0016192 GOBP_VESICLE_MEDIATED_TRANSPORT
gene-ontology	GO:BP	3191	1749	18160	1172	160	2.66643940132954e-06	0.0412444846597653	0.000233019687343307	Neocortex_PP3	GO:0016310 GOBP_PHOSPHORYLATION
gene-ontology	GO:BP	3205	218	18160	1172	52	8.59217893977135e-17	1.32903823840383e-12	6.0410829018356e-14	Neocortex_PP3	GO:0016358 GOBP_DENDRITE_DEVELOPMENT
gene-ontology	GO:BP	3227	1387	18160	1172	141	2.82617165951681e-08	0.00043715223229406	4.16335459327676e-06	Neocortex_PP3	GO:0016477 GOBP_CELL_MIGRATION
gene-ontology	GO:BP	3425	63	18160	1172	12	0.000612535297618067	1	0.025401329714628	Neocortex_PP3	GO:0017156 GOBP_CALCIUM_ION_REGULATED_EXOCYTOSIS
gene-ontology	GO:BP	3426	193	18160	1172	25	0.000684783855557434	1	0.0278743070467431	Neocortex_PP3	GO:0017157 GOBP_REGULATION_OF_EXOCYTOSIS
gene-ontology	GO:BP	3456	318	18160	1172	42	7.83428761346263e-06	0.12118076080504	0.000588256120412815	Neocortex_PP3	GO:0018209 GOBP_PEPTIDYL_SERINE_MODIFICATION
gene-ontology	GO:BP	3515	60	18160	1172	11	0.00141916850100574	1	0.0474118755368398	Neocortex_PP3	GO:0019229 GOBP_REGULATION_OF_VASOCONSTRICTION
gene-ontology	GO:BP	3563	194	18160	1172	26	0.000317770032958691	1	0.0151238980609385	Neocortex_PP3	GO:0019722 GOBP_CALCIUM_MEDIATED_SIGNALING
gene-ontology	GO:BP	3624	289	18160	1172	41	1.64981901166245e-06	0.0255194004723949	0.000155606100441432	Neocortex_PP3	GO:0019932 GOBP_SECOND_MESSENGER_MEDIATED_SIGNALING
gene-ontology	GO:BP	3625	49	18160	1172	10	0.000981845305296892	1	0.0361599599579341	Neocortex_PP3	GO:0019933 GOBP_CAMP_MEDIATED_SIGNALING
gene-ontology	GO:BP	3627	77	18160	1172	13	0.00121220661705052	1	0.0427116445388098	Neocortex_PP3	GO:0019935 GOBP_CYCLIC_NUCLEOTIDE_MEDIATED_SIGNALING
gene-ontology	GO:BP	3653	240	18160	1172	43	8.91441820673446e-10	1.37888220821769e-05	1.8633543354293e-07	Neocortex_PP3	GO:0021537 GOBP_TELENCEPHALON_DEVELOPMENT
gene-ontology	GO:BP	3656	162	18160	1172	27	4.95100206541249e-06	0.0765820999478004	0.000398865103894794	Neocortex_PP3	GO:0021543 GOBP_PALLIUM_DEVELOPMENT
gene-ontology	GO:BP	3691	103	18160	1172	16	0.000896970706986513	1	0.0345993588420633	Neocortex_PP3	GO:0021761 GOBP_LIMBIC_SYSTEM_DEVELOPMENT
gene-ontology	GO:BP	3699	42	18160	1172	10	0.000265278235922951	1	0.0130679100422172	Neocortex_PP3	GO:0021795 GOBP_CEREBRAL_CORTEX_CELL_MIGRATION
gene-ontology	GO:BP	3702	33	18160	1172	9	0.000176774326422077	1	0.009237652976678	Neocortex_PP3	GO:0021799 GOBP_CEREBRAL_CORTEX_RADIALLY_ORIENTED_CELL_MIGRATION
gene-ontology	GO:BP	3721	61	18160	1172	16	1.0447954559029e-06	0.016160896111906	0.00010632168494675	Neocortex_PP3	GO:0021885 GOBP_FOREBRAIN_CELL_MIGRATION
gene-ontology	GO:BP	3727	23	18160	1172	7	0.000448920701744439	1	0.0199537511913304	Neocortex_PP3	GO:0021895 GOBP_CEREBRAL_CORTEX_NEURON_DIFFERENTIATION
gene-ontology	GO:BP	3737	26	18160	1172	7	0.00101580563391188	1	0.0368837594961242	Neocortex_PP3	GO:0021952 GOBP_CENTRAL_NERVOUS_SYSTEM_PROJECTION_NEURON_AXONOGENESIS
gene-ontology	GO:BP	3738	163	18160	1172	24	0.000126613504574429	1	0.00694488542112506	Neocortex_PP3	GO:0021953 GOBP_CENTRAL_NERVOUS_SYSTEM_NEURON_DIFFERENTIATION
gene-ontology	GO:BP	3739	76	18160	1172	15	8.76983284187852e-05	1	0.00502413979252507	Neocortex_PP3	GO:0021954 GOBP_CENTRAL_NERVOUS_SYSTEM_NEURON_DEVELOPMENT
gene-ontology	GO:BP	3740	35	18160	1172	8	0.00144351436802435	1	0.0479162804521826	Neocortex_PP3	GO:0021955 GOBP_CENTRAL_NERVOUS_SYSTEM_NEURON_AXONOGENESIS
gene-ontology	GO:BP	3747	106	18160	1172	20	1.26189448500252e-05	0.195189838940189	0.000907859716000881	Neocortex_PP3	GO:0021987 GOBP_CEREBRAL_CORTEX_DEVELOPMENT
gene-ontology	GO:BP	3748	34	18160	1172	8	0.00117938233671171	1	0.0421309145132951	Neocortex_PP3	GO:0021988 GOBP_OLFACTORY_LOBE_DEVELOPMENT
gene-ontology	GO:BP	3749	1552	18160	1172	192	1.7231149245484e-19	2.66531416529146e-15	1.48073009182859e-16	Neocortex_PP3	GO:0022008 GOBP_NEUROGENESIS
gene-ontology	GO:BP	3756	83	18160	1172	14	0.00080578088904849	1	0.0316340578472133	Neocortex_PP3	GO:0022406 GOBP_MEMBRANE_DOCKING
gene-ontology	GO:BP	3765	862	18160	1172	107	3.38217965782288e-11	5.23155549472044e-07	9.68806573096377e-09	Neocortex_PP3	GO:0022603 GOBP_REGULATION_OF_ANATOMICAL_STRUCTURE_MORPHOGENESIS
gene-ontology	GO:BP	3766	288	18160	1172	34	0.00048395833417794	1	0.0210869507410264	Neocortex_PP3	GO:0022604 GOBP_REGULATION_OF_CELL_MORPHOGENESIS
gene-ontology	GO:BP	3768	1426	18160	1172	144	3.00792762023892e-08	0.000465266244298557	4.34828265699586e-06	Neocortex_PP3	GO:0022610 GOBP_BIOLOGICAL_ADHESION
gene-ontology	GO:BP	3806	1602	18160	1172	153	3.69444860622818e-07	0.00571457310411375	4.17122124387865e-05	Neocortex_PP3	GO:0023056 GOBP_POSITIVE_REGULATION_OF_SIGNALING
gene-ontology	GO:BP	3807	1258	18160	1172	112	0.000278354101398468	1	0.0136252570899731	Neocortex_PP3	GO:0023057 GOBP_NEGATIVE_REGULATION_OF_SIGNALING
gene-ontology	GO:BP	3809	435	18160	1172	58	1.10864742076843e-07	0.00171485583044461	1.39419173206879e-05	Neocortex_PP3	GO:0023061 GOBP_SIGNAL_RELEASE
gene-ontology	GO:BP	3810	826	18160	1172	107	2.43037605243734e-12	3.75930567791007e-08	8.17240364763059e-10	Neocortex_PP3	GO:0030001 GOBP_METAL_ION_TRANSPORT
gene-ontology	GO:BP	3823	763	18160	1172	96	1.77834167872152e-10	2.75073890864644e-06	4.29802954476007e-08	Neocortex_PP3	GO:0030029 GOBP_ACTIN_FILAMENT_BASED_PROCESS
gene-ontology	GO:BP	3824	1470	18160	1172	165	5.99584117119929e-13	9.27436712361105e-09	2.20818264847882e-10	Neocortex_PP3	GO:0030030 GOBP_CELL_PROJECTION_ORGANIZATION
gene-ontology	GO:BP	3883	1286	18160	1172	170	3.72077401551639e-20	5.75529324720075e-16	4.42714865169288e-17	Neocortex_PP3	GO:0030182 GOBP_NEURON_DIFFERENTIATION
gene-ontology	GO:BP	3981	42	18160	1172	9	0.00120963046062868	1	0.0427116445388098	Neocortex_PP3	GO:0030517 GOBP_NEGATIVE_REGULATION_OF_AXON_EXTENSION
gene-ontology	GO:BP	3985	132	18160	1172	19	0.000816940322264233	1	0.0319101841029878	Neocortex_PP3	GO:0030534 GOBP_ADULT_BEHAVIOR
gene-ontology	GO:BP	4074	362	18160	1172	57	3.18524907626661e-10	4.92694327116919e-06	7.1404974944481e-08	Neocortex_PP3	GO:0030900 GOBP_FOREBRAIN_DEVELOPMENT
gene-ontology	GO:BP	4109	189	18160	1172	26	0.000209168851926345	1	0.0107654723574631	Neocortex_PP3	GO:0031032 GOBP_ACTOMYOSIN_STRUCTURE_ORGANIZATION
gene-ontology	GO:BP	4217	627	18160	1172	93	2.79045247198582e-14	4.31627188366766e-10	1.29371461483449e-11	Neocortex_PP3	GO:0031344 GOBP_REGULATION_OF_CELL_PROJECTION_ORGANIZATION
gene-ontology	GO:BP	4218	172	18160	1172	26	4.28796832850847e-05	0.663262941053691	0.00269619081729143	Neocortex_PP3	GO:0031345 GOBP_NEGATIVE_REGULATION_OF_CELL_PROJECTION_ORGANIZATION
gene-ontology	GO:BP	4219	318	18160	1172	40	3.98591197295698e-05	0.616540863976986	0.00251649332235505	Neocortex_PP3	GO:0031346 GOBP_POSITIVE_REGULATION_OF_CELL_PROJECTION_ORGANIZATION
gene-ontology	GO:BP	4265	149	18160	1172	20	0.00146093399174813	1	0.0482857414195729	Neocortex_PP3	GO:0031503 GOBP_PROTEIN_CONTAINING_COMPLEX_LOCALIZATION
gene-ontology	GO:BP	4284	349	18160	1172	41	0.000149347141631571	1	0.00802118606512895	Neocortex_PP3	GO:0031589 GOBP_CELL_SUBSTRATE_ADHESION
gene-ontology	GO:BP	4301	132	18160	1172	31	2.20812682242465e-10	3.41553056892645e-06	5.06215541705099e-08	Neocortex_PP3	GO:0031644 GOBP_REGULATION_OF_NERVOUS_SYSTEM_PROCESS
gene-ontology	GO:BP	4377	19	18160	1172	6	0.000932912505854249	1	0.0352818842067323	Neocortex_PP3	GO:0032011 GOBP_ARF_PROTEIN_SIGNAL_TRANSDUCTION
gene-ontology	GO:BP	4414	8	18160	1172	4	0.000979020976568513	1	0.0361599599579341	Neocortex_PP3	GO:0032119 GOBP_SEQUESTERING_OF_ZINC_ION
gene-ontology	GO:BP	4454	191	18160	1172	27	0.000100422802115249	1	0.00568988975501342	Neocortex_PP3	GO:0032271 GOBP_REGULATION_OF_PROTEIN_POLYMERIZATION
gene-ontology	GO:BP	4456	91	18160	1172	15	0.000683316064455343	1	0.0278743070467431	Neocortex_PP3	GO:0032273 GOBP_POSITIVE_REGULATION_OF_PROTEIN_POLYMERIZATION
gene-ontology	GO:BP	4509	259	18160	1172	45	1.00983538878139e-09	1.56201337936705e-05	2.08268450582273e-07	Neocortex_PP3	GO:0032409 GOBP_REGULATION_OF_TRANSPORTER_ACTIVITY
gene-ontology	GO:BP	4562	330	18160	1172	37	0.000750583294377779	1	0.0298538975860149	Neocortex_PP3	GO:0032535 GOBP_REGULATION_OF_CELLULAR_COMPONENT_SIZE
gene-ontology	GO:BP	4703	371	18160	1172	47	7.20451304765067e-06	0.111439407821061	0.000557197039105303	Neocortex_PP3	GO:0032970 GOBP_REGULATION_OF_ACTIN_FILAMENT_BASED_PROCESS
gene-ontology	GO:BP	4709	718	18160	1172	115	4.54659942654609e-20	7.03267999298149e-16	4.68845332865433e-17	Neocortex_PP3	GO:0032989 GOBP_CELLULAR_COMPONENT_MORPHOGENESIS
gene-ontology	GO:BP	4710	624	18160	1172	105	5.37520595803288e-20	8.31436857588525e-16	5.19648035992828e-17	Neocortex_PP3	GO:0032990 GOBP_CELL_PART_MORPHOGENESIS
gene-ontology	GO:BP	4858	459	18160	1172	47	0.00116699521850107	1	0.0418333103263502	Neocortex_PP3	GO:0033674 GOBP_POSITIVE_REGULATION_OF_KINASE_ACTIVITY
gene-ontology	GO:BP	4930	1035	18160	1172	126	2.01398061073603e-12	3.11522520868649e-08	6.92272268596997e-10	Neocortex_PP3	GO:0034220 GOBP_ION_TRANSMEMBRANE_TRANSPORT
gene-ontology	GO:BP	4953	393	18160	1172	51	1.46213522658722e-06	0.0226163076848511	0.000143141187878804	Neocortex_PP3	GO:0034329 GOBP_CELL_JUNCTION_ASSEMBLY
gene-ontology	GO:BP	4954	642	18160	1172	94	4.47578865278232e-14	6.9231498881237e-10	1.9780428251782e-11	Neocortex_PP3	GO:0034330 GOBP_CELL_JUNCTION_ORGANIZATION
gene-ontology	GO:BP	4956	50	18160	1172	10	0.00115744218658088	1	0.0416356180047281	Neocortex_PP3	GO:0034332 GOBP_ADHERENS_JUNCTION_ORGANIZATION
gene-ontology	GO:BP	5071	523	18160	1172	84	5.59775402467945e-15	8.65860592537417e-11	2.79309868560457e-12	Neocortex_PP3	GO:0034762 GOBP_REGULATION_OF_TRANSMEMBRANE_TRANSPORT
gene-ontology	GO:BP	5073	197	18160	1172	26	0.000404547649490001	1	0.0180332652516177	Neocortex_PP3	GO:0034764 GOBP_POSITIVE_REGULATION_OF_TRANSMEMBRANE_TRANSPORT
gene-ontology	GO:BP	5074	440	18160	1172	77	6.85647475551068e-16	1.06055951518239e-11	4.07907505839381e-13	Neocortex_PP3	GO:0034765 GOBP_REGULATION_OF_ION_TRANSMEMBRANE_TRANSPORT
gene-ontology	GO:BP	5076	149	18160	1172	20	0.00146093399174813	1	0.0482857414195729	Neocortex_PP3	GO:0034767 GOBP_POSITIVE_REGULATION_OF_ION_TRANSMEMBRANE_TRANSPORT
gene-ontology	GO:BP	5125	132	18160	1172	20	0.000305553335397497	1	0.0146779471799021	Neocortex_PP3	GO:0035150 GOBP_REGULATION_OF_TUBE_SIZE
gene-ontology	GO:BP	5138	91	18160	1172	18	1.73176860457877e-05	0.267869967756244	0.0011646520337228	Neocortex_PP3	GO:0035249 GOBP_SYNAPTIC_TRANSMISSION_GLUTAMATERGIC
gene-ontology	GO:BP	5187	63	18160	1172	18	5.31651692051413e-08	0.000822358837265125	7.27751183420465e-06	Neocortex_PP3	GO:0035418 GOBP_PROTEIN_LOCALIZATION_TO_SYNAPSE
gene-ontology	GO:BP	5251	155	18160	1172	21	0.000998698782864553	1	0.0365197937904229	Neocortex_PP3	GO:0035637 GOBP_MULTICELLULAR_ORGANISMAL_SIGNALING
gene-ontology	GO:BP	5502	889	18160	1172	93	2.34739497576923e-06	0.0363095054851984	0.000212336289387125	Neocortex_PP3	GO:0040007 GOBP_GROWTH
gene-ontology	GO:BP	5503	615	18160	1172	61	0.000537435051497104	1	0.0227754667850882	Neocortex_PP3	GO:0040008 GOBP_REGULATION_OF_GROWTH
gene-ontology	GO:BP	5505	1737	18160	1172	172	4.64613399101243e-09	7.18664005729803e-05	8.07487646887419e-07	Neocortex_PP3	GO:0040011 GOBP_LOCOMOTION
gene-ontology	GO:BP	5595	77	18160	1172	13	0.00121220661705052	1	0.0427116445388098	Neocortex_PP3	GO:0042310 GOBP_VASOCONSTRICTION
gene-ontology	GO:BP	5598	588	18160	1172	69	9.87168566956225e-07	0.0152695233936789	0.000101796822624526	Neocortex_PP3	GO:0042330 GOBP_TAXIS
gene-ontology	GO:BP	5609	398	18160	1172	68	1.18436447987118e-13	1.83197497746474e-09	4.82098678280194e-11	Neocortex_PP3	GO:0042391 GOBP_REGULATION_OF_MEMBRANE_POTENTIAL
gene-ontology	GO:BP	5698	352	18160	1172	40	0.000357068245430659	1	0.0164725444707758	Neocortex_PP3	GO:0042692 GOBP_MUSCLE_CELL_DIFFERENTIATION
gene-ontology	GO:BP	5802	1087	18160	1172	112	4.43392257222494e-07	0.00685839143471753	4.93409455735074e-05	Neocortex_PP3	GO:0043085 GOBP_POSITIVE_REGULATION_OF_CATALYTIC_ACTIVITY
gene-ontology	GO:BP	5804	346	18160	1172	54	1.29793576112924e-09	2.00764703531471e-05	2.57390645553168e-07	Neocortex_PP3	GO:0043087 GOBP_REGULATION_OF_GTPASE_ACTIVITY
gene-ontology	GO:BP	5866	96	18160	1172	20	2.59966040229507e-06	0.0402115471027002	0.000229780269158287	Neocortex_PP3	GO:0043266 GOBP_REGULATION_OF_POTASSIUM_ION_TRANSPORT
gene-ontology	GO:BP	5869	636	18160	1172	98	4.39672091369326e-16	6.80084790930074e-12	2.7203391637203e-13	Neocortex_PP3	GO:0043269 GOBP_REGULATION_OF_ION_TRANSPORT
gene-ontology	GO:BP	5916	467	18160	1172	50	0.000298944852152943	1	0.0144921088223282	Neocortex_PP3	GO:0043410 GOBP_POSITIVE_REGULATION_OF_MAPK_CASCADE
gene-ontology	GO:BP	5963	263	18160	1172	39	9.6437051082823e-07	0.0149168830614911	0.000100325783543079	Neocortex_PP3	GO:0043547 GOBP_POSITIVE_REGULATION_OF_GTPASE_ACTIVITY
gene-ontology	GO:BP	6032	531	18160	1172	82	1.10378290866454e-13	1.70733140312231e-09	4.61440919762785e-11	Neocortex_PP3	GO:0044057 GOBP_REGULATION_OF_SYSTEM_PROCESS
gene-ontology	GO:BP	6038	923	18160	1172	87	0.000222111533572642	1	0.0112670538026945	Neocortex_PP3	GO:0044087 GOBP_REGULATION_OF_CELLULAR_COMPONENT_BIOGENESIS
gene-ontology	GO:BP	6040	473	18160	1172	49	0.000719289473043247	1	0.028814870731659	Neocortex_PP3	GO:0044089 GOBP_POSITIVE_REGULATION_OF_CELLULAR_COMPONENT_BIOGENESIS
gene-ontology	GO:BP	6044	1448	18160	1172	143	1.32519904690391e-07	0.00204981788575097	1.62683959186585e-05	Neocortex_PP3	GO:0044093 GOBP_POSITIVE_REGULATION_OF_MOLECULAR_FUNCTION
gene-ontology	GO:BP	6176	224	18160	1172	37	1.18612874471813e-07	0.00183470394233001	1.47959995349194e-05	Neocortex_PP3	GO:0045055 GOBP_REGULATED_EXOCYTOSIS
gene-ontology	GO:BP	6227	42	18160	1172	11	5.15291557626452e-05	0.797052981336596	0.0031629086560976	Neocortex_PP3	GO:0045214 GOBP_SARCOMERE_ORGANIZATION
gene-ontology	GO:BP	6284	1458	18160	1172	129	0.000123818034830565	1	0.00681572015216789	Neocortex_PP3	GO:0045595 GOBP_REGULATION_OF_CELL_DIFFERENTIATION
gene-ontology	GO:BP	6459	22	18160	1172	7	0.000330587255270062	1	0.0153559269204724	Neocortex_PP3	GO:0046058 GOBP_CAMP_METABOLIC_PROCESS
gene-ontology	GO:BP	6630	59	18160	1172	11	0.0012294017492721	1	0.0428296987786957	Neocortex_PP3	GO:0046888 GOBP_NEGATIVE_REGULATION_OF_HORMONE_SECRETION
gene-ontology	GO:BP	6635	883	18160	1172	95	5.28953880753315e-07	0.00818185862749228	5.68184626909186e-05	Neocortex_PP3	GO:0046903 GOBP_SECRETION
gene-ontology	GO:BP	6695	49	18160	1172	14	1.6065660564007e-06	0.0248503637604061	0.000154350085468361	Neocortex_PP3	GO:0048013 GOBP_EPHRIN_RECEPTOR_SIGNALING_PATHWAY
gene-ontology	GO:BP	6722	179	18160	1172	46	2.46365377500082e-16	3.81077965917126e-12	1.58782485798803e-13	Neocortex_PP3	GO:0048167 GOBP_REGULATION_OF_SYNAPTIC_PLASTICITY
gene-ontology	GO:BP	6755	57	18160	1172	12	0.000232176815736226	1	0.0116223656498639	Neocortex_PP3	GO:0048278 GOBP_VESICLE_DOCKING
gene-ontology	GO:BP	6827	206	18160	1172	37	1.23454299306722e-08	0.000190959110167638	2.03147989540041e-06	Neocortex_PP3	GO:0048588 GOBP_DEVELOPMENTAL_CELL_GROWTH
gene-ontology	GO:BP	6828	593	18160	1172	73	7.21633498438802e-08	0.00111622269538514	9.5403649178217e-06	Neocortex_PP3	GO:0048589 GOBP_DEVELOPMENTAL_GROWTH
gene-ontology	GO:BP	6839	296	18160	1172	40	7.36971703742207e-06	0.113994783134845	0.000564330609578438	Neocortex_PP3	GO:0048638 GOBP_REGULATION_OF_DEVELOPMENTAL_GROWTH
gene-ontology	GO:BP	6841	99	18160	1172	17	0.000186296478565718	1	0.00966991251830378	Neocortex_PP3	GO:0048640 GOBP_NEGATIVE_REGULATION_OF_DEVELOPMENTAL_GROWTH
gene-ontology	GO:BP	6846	1089	18160	1172	99	0.000307348900836794	1	0.0147184916351193	Neocortex_PP3	GO:0048646 GOBP_ANATOMICAL_STRUCTURE_FORMATION_INVOLVED_IN_MORPHOGENESIS
gene-ontology	GO:BP	6853	1037	18160	1172	147	2.97664726250234e-20	4.60427798563862e-16	3.83689832136551e-17	Neocortex_PP3	GO:0048666 GOBP_NEURON_DEVELOPMENT
gene-ontology	GO:BP	6854	527	18160	1172	92	1.0452885634101e-18	1.61685234988274e-14	8.0842617494137e-16	Neocortex_PP3	GO:0048667 GOBP_CELL_MORPHOGENESIS_INVOLVED_IN_NEURON_DIFFERENTIATION
gene-ontology	GO:BP	6903	129	18160	1172	36	2.84369646394962e-14	4.39862969043727e-10	1.29371461483449e-11	Neocortex_PP3	GO:0048813 GOBP_DENDRITE_MORPHOGENESIS
gene-ontology	GO:BP	6904	57	18160	1172	13	5.35841343628163e-05	0.828839390324042	0.00327604502104364	Neocortex_PP3	GO:0048814 GOBP_REGULATION_OF_DENDRITE_MORPHOGENESIS
gene-ontology	GO:BP	6978	339	18160	1172	44	7.54475538658113e-06	0.116702276319637	0.000572069981959004	Neocortex_PP3	GO:0050767 GOBP_REGULATION_OF_NEUROGENESIS
gene-ontology	GO:BP	6979	207	18160	1172	28	0.000162709946314138	1	0.00858975238766922	Neocortex_PP3	GO:0050769 GOBP_POSITIVE_REGULATION_OF_NEUROGENESIS
gene-ontology	GO:BP	6980	143	18160	1172	29	2.94743866919443e-08	0.000455909813350994	4.30103597500938e-06	Neocortex_PP3	GO:0050770 GOBP_REGULATION_OF_AXONOGENESIS
gene-ontology	GO:BP	6981	59	18160	1172	12	0.000326141951679523	1	0.0153559269204724	Neocortex_PP3	GO:0050771 GOBP_NEGATIVE_REGULATION_OF_AXONOGENESIS
gene-ontology	GO:BP	6983	90	18160	1172	18	1.47713075996424e-05	0.228482585951269	0.00103385785498312	Neocortex_PP3	GO:0050773 GOBP_REGULATION_OF_DENDRITE_DEVELOPMENT
gene-ontology	GO:BP	6998	194	18160	1172	35	2.70717528479089e-08	0.000418745873051455	4.02640262549475e-06	Neocortex_PP3	GO:0050803 GOBP_REGULATION_OF_SYNAPSE_STRUCTURE_OR_ACTIVITY
gene-ontology	GO:BP	7000	67	18160	1172	13	0.00030445021288675	1	0.014670516800412	Neocortex_PP3	GO:0050805 GOBP_NEGATIVE_REGULATION_OF_SYNAPTIC_TRANSMISSION
gene-ontology	GO:BP	7001	144	18160	1172	31	2.18114185357521e-09	3.37379021911013e-05	3.96916496365897e-07	Neocortex_PP3	GO:0050806 GOBP_POSITIVE_REGULATION_OF_SYNAPTIC_TRANSMISSION
gene-ontology	GO:BP	7003	384	18160	1172	69	5.93349078543584e-15	9.17792354691216e-11	2.86810110841005e-12	Neocortex_PP3	GO:0050808 GOBP_SYNAPSE_ORGANIZATION
gene-ontology	GO:BP	7044	1401	18160	1172	126	7.37299129446897e-05	1	0.00435287898255137	Neocortex_PP3	GO:0050877 GOBP_NERVOUS_SYSTEM_PROCESS
gene-ontology	GO:BP	7051	291	18160	1172	49	5.56933274578314e-10	8.61464389117736e-06	1.21333012551794e-07	Neocortex_PP3	GO:0050890 GOBP_COGNITION
gene-ontology	GO:BP	7056	149	18160	1172	23	8.37219824909818e-05	1	0.0048684647562801	Neocortex_PP3	GO:0050905 GOBP_NEUROMUSCULAR_PROCESS
gene-ontology	GO:BP	7112	579	18160	1172	62	5.90338073225722e-05	0.913134931665547	0.00359501941600609	Neocortex_PP3	GO:0051046 GOBP_REGULATION_OF_SECRETION
gene-ontology	GO:BP	7115	1630	18160	1172	187	1.44001312825618e-15	2.22741230678666e-11	8.24967521032095e-13	Neocortex_PP3	GO:0051049 GOBP_REGULATION_OF_TRANSPORT
gene-ontology	GO:BP	7116	854	18160	1172	81	0.000299810888488817	1	0.0144921088223282	Neocortex_PP3	GO:0051050 GOBP_POSITIVE_REGULATION_OF_TRANSPORT
gene-ontology	GO:BP	7122	281	18160	1172	35	0.000143665344462199	1	0.00776998443406046	Neocortex_PP3	GO:0051056 GOBP_REGULATION_OF_SMALL_GTPASE_MEDIATED_SIGNAL_TRANSDUCTION
gene-ontology	GO:BP	7133	1204	18160	1172	118	2.68155248133757e-06	0.0414782537813295	0.000233023897647918	Neocortex_PP3	GO:0051094 GOBP_POSITIVE_REGULATION_OF_DEVELOPMENTAL_PROCESS
gene-ontology	GO:BP	7152	637	18160	1172	61	0.00128444487169536	1	0.0442090336095527	Neocortex_PP3	GO:0051129 GOBP_NEGATIVE_REGULATION_OF_CELLULAR_COMPONENT_ORGANIZATION
gene-ontology	GO:BP	7153	973	18160	1172	90	0.000327266191960412	1	0.0153559269204724	Neocortex_PP3	GO:0051130 GOBP_POSITIVE_REGULATION_OF_CELLULAR_COMPONENT_ORGANIZATION
gene-ontology	GO:BP	7162	262	18160	1172	31	0.000809376481090335	1	0.031694773188621	Neocortex_PP3	GO:0051146 GOBP_STRIATED_MUSCLE_CELL_DIFFERENTIATION
gene-ontology	GO:BP	7176	1318	18160	1172	120	6.5713919133726e-05	1	0.00390947269677105	Neocortex_PP3	GO:0051174 GOBP_REGULATION_OF_PHOSPHORUS_METABOLIC_PROCESS
gene-ontology	GO:BP	7190	14	18160	1172	5	0.00135922220022399	1	0.0457360290619048	Neocortex_PP3	GO:0051238 GOBP_SEQUESTERING_OF_METAL_ION
gene-ontology	GO:BP	7191	1354	18160	1172	131	1.43175210117752e-06	0.0221463415010138	0.000141059500006458	Neocortex_PP3	GO:0051240 GOBP_POSITIVE_REGULATION_OF_MULTICELLULAR_ORGANISMAL_PROCESS
gene-ontology	GO:BP	7192	947	18160	1172	92	4.94128985993351e-05	0.764318715534516	0.00304509448420126	Neocortex_PP3	GO:0051241 GOBP_NEGATIVE_REGULATION_OF_MULTICELLULAR_ORGANISMAL_PROCESS
gene-ontology	GO:BP	7200	260	18160	1172	31	0.000711957213805325	1	0.0286040368393267	Neocortex_PP3	GO:0051258 GOBP_PROTEIN_POLYMERIZATION
gene-ontology	GO:BP	7205	970	18160	1172	95	2.72133638267325e-05	0.420936311671898	0.00176123979779037	Neocortex_PP3	GO:0051270 GOBP_REGULATION_OF_CELLULAR_COMPONENT_MOVEMENT
gene-ontology	GO:BP	7228	942	18160	1172	91	6.67177386959193e-05	1	0.00395398460593287	Neocortex_PP3	GO:0051336 GOBP_REGULATION_OF_HYDROLASE_ACTIVITY
gene-ontology	GO:BP	7236	550	18160	1172	67	3.69042334209864e-07	0.00570834682555817	4.17122124387865e-05	Neocortex_PP3	GO:0051345 GOBP_POSITIVE_REGULATION_OF_HYDROLASE_ACTIVITY
gene-ontology	GO:BP	7282	499	18160	1172	58	9.61882037094393e-06	0.148783913497761	0.000711884753577802	Neocortex_PP3	GO:0051493 GOBP_REGULATION_OF_CYTOSKELETON_ORGANIZATION
gene-ontology	GO:BP	7309	92	18160	1172	20	1.28545082847914e-06	0.0198833534149154	0.000128279699451067	Neocortex_PP3	GO:0051588 GOBP_REGULATION_OF_NEUROTRANSMITTER_TRANSPORT
gene-ontology	GO:BP	7313	142	18160	1172	28	9.52571423346861e-08	0.00147343747763293	1.21771692366357e-05	Neocortex_PP3	GO:0051592 GOBP_RESPONSE_TO_CALCIUM_ION
gene-ontology	GO:BP	7345	47	18160	1172	11	0.000155709344906953	1	0.00824832927061899	Neocortex_PP3	GO:0051703 GOBP_BIOLOGICAL_PROCESS_INVOLVED_IN_INTRASPECIES_INTERACTION_BETWEEN_ORGANISMS
gene-ontology	GO:BP	7385	107	18160	1172	16	0.00136013533543291	1	0.0457360290619048	Neocortex_PP3	GO:0051897 GOBP_POSITIVE_REGULATION_OF_PROTEIN_KINASE_B_SIGNALING
gene-ontology	GO:BP	7408	411	18160	1172	53	1.10997632788234e-06	0.017169113839684	0.000112132678066894	Neocortex_PP3	GO:0051960 GOBP_REGULATION_OF_NERVOUS_SYSTEM_DEVELOPMENT
gene-ontology	GO:BP	7410	248	18160	1172	35	1.04722308140647e-05	0.161984466231953	0.000764077670905438	Neocortex_PP3	GO:0051962 GOBP_POSITIVE_REGULATION_OF_NERVOUS_SYSTEM_DEVELOPMENT
gene-ontology	GO:BP	7411	91	18160	1172	15	0.000683316064455343	1	0.0278743070467431	Neocortex_PP3	GO:0051963 GOBP_REGULATION_OF_SYNAPSE_ASSEMBLY
gene-ontology	GO:BP	7414	53	18160	1172	11	0.000477365133571845	1	0.0209769428582082	Neocortex_PP3	GO:0051965 GOBP_POSITIVE_REGULATION_OF_SYNAPSE_ASSEMBLY
gene-ontology	GO:BP	7415	67	18160	1172	15	1.84407783209213e-05	0.28524195906801	0.00122949120287935	Neocortex_PP3	GO:0051966 GOBP_REGULATION_OF_SYNAPTIC_TRANSMISSION_GLUTAMATERGIC
gene-ontology	GO:BP	7447	170	18160	1172	23	0.00060042674847251	1	0.0251691082530428	Neocortex_PP3	GO:0055001 GOBP_MUSCLE_CELL_DEVELOPMENT
gene-ontology	GO:BP	7448	66	18160	1172	12	0.000945381907956773	1	0.035666261834818	Neocortex_PP3	GO:0055002 GOBP_STRIATED_MUSCLE_CELL_DEVELOPMENT
gene-ontology	GO:BP	7475	1406	18160	1172	142	3.76827652793575e-08	0.000582877013341101	5.29888193946456e-06	Neocortex_PP3	GO:0055085 GOBP_TRANSMEMBRANE_TRANSPORT
gene-ontology	GO:BP	7496	8	18160	1172	4	0.000979020976568513	1	0.0361599599579341	Neocortex_PP3	GO:0060013 GOBP_RIGHTING_REFLEX
gene-ontology	GO:BP	7535	123	18160	1172	28	3.46876358453209e-09	5.36548351255424e-05	6.16722242822327e-07	Neocortex_PP3	GO:0060078 GOBP_REGULATION_OF_POSTSYNAPTIC_MEMBRANE_POTENTIAL
gene-ontology	GO:BP	7590	474	18160	1172	53	6.56345760484263e-05	1	0.00390947269677105	Neocortex_PP3	GO:0060284 GOBP_REGULATION_OF_CELL_DEVELOPMENT
gene-ontology	GO:BP	7593	83	18160	1172	21	4.4196012686769e-08	0.000683623924238943	6.15877409224273e-06	Neocortex_PP3	GO:0060291 GOBP_LONG_TERM_SYNAPTIC_POTENTIATION
gene-ontology	GO:BP	7594	29	18160	1172	8	0.000371833474653823	1	0.0167682804254966	Neocortex_PP3	GO:0060292 GOBP_LONG_TERM_SYNAPTIC_DEPRESSION
gene-ontology	GO:BP	7607	752	18160	1172	92	1.85536046157006e-09	2.86987156195657e-05	3.54305131105749e-07	Neocortex_PP3	GO:0060322 GOBP_HEAD_DEVELOPMENT
gene-ontology	GO:BP	7649	172	18160	1172	23	0.00070814692006928	1	0.0285250431240407	Neocortex_PP3	GO:0060401 GOBP_CYTOSOLIC_CALCIUM_ION_TRANSPORT
gene-ontology	GO:BP	7650	154	18160	1172	21	0.000917892006074124	1	0.0350617016160979	Neocortex_PP3	GO:0060402 GOBP_CALCIUM_ION_TRANSPORT_INTO_CYTOSOL
gene-ontology	GO:BP	7710	220	18160	1172	38	2.36126672720618e-08	0.000365240737364253	3.61624492439854e-06	Neocortex_PP3	GO:0060560 GOBP_DEVELOPMENTAL_GROWTH_INVOLVED_IN_MORPHOGENESIS
gene-ontology	GO:BP	7733	504	18160	1172	55	9.25582994956625e-05	1	0.00528299548560483	Neocortex_PP3	GO:0060627 GOBP_REGULATION_OF_VESICLE_MEDIATED_TRANSPORT
gene-ontology	GO:BP	7813	85	18160	1172	25	7.03363857311178e-11	1.08796321448893e-06	1.81327202414822e-08	Neocortex_PP3	GO:0060996 GOBP_DENDRITIC_SPINE_DEVELOPMENT
gene-ontology	GO:BP	7814	53	18160	1172	20	3.49527155180285e-11	5.40648603632865e-07	9.82997461150663e-09	Neocortex_PP3	GO:0060997 GOBP_DENDRITIC_SPINE_MORPHOGENESIS
gene-ontology	GO:BP	7815	51	18160	1172	12	7.46050357685766e-05	1	0.00438779731280739	Neocortex_PP3	GO:0060998 GOBP_REGULATION_OF_DENDRITIC_SPINE_DEVELOPMENT
gene-ontology	GO:BP	7817	13	18160	1172	5	0.000922557057004904	1	0.0350617016160979	Neocortex_PP3	GO:0061000 GOBP_NEGATIVE_REGULATION_OF_DENDRITIC_SPINE_DEVELOPMENT
gene-ontology	GO:BP	7818	40	18160	1172	15	1.11588465074235e-08	0.000172605037776827	1.85596814813793e-06	Neocortex_PP3	GO:0061001 GOBP_REGULATION_OF_DENDRITIC_SPINE_MORPHOGENESIS
gene-ontology	GO:BP	7845	598	18160	1172	61	0.000258595052719956	1	0.0127793874615728	Neocortex_PP3	GO:0061061 GOBP_MUSCLE_STRUCTURE_DEVELOPMENT
gene-ontology	GO:BP	7924	450	18160	1172	68	4.01335970871892e-11	6.20786479744642e-07	1.10854728525829e-08	Neocortex_PP3	GO:0061564 GOBP_AXON_DEVELOPMENT
gene-ontology	GO:BP	8000	32	18160	1172	9	0.000136308514917572	1	0.0074116034182064	Neocortex_PP3	GO:0062237 GOBP_PROTEIN_LOCALIZATION_TO_POSTSYNAPSE
gene-ontology	GO:BP	8184	289	18160	1172	34	0.000515378753988358	1	0.0220432601276711	Neocortex_PP3	GO:0070588 GOBP_CALCIUM_ION_TRANSMEMBRANE_TRANSPORT
gene-ontology	GO:BP	8231	46	18160	1172	10	0.000580800103011879	1	0.0244790626522827	Neocortex_PP3	GO:0070839 GOBP_METAL_ION_EXPORT
gene-ontology	GO:BP	8236	658	18160	1172	66	0.000236762956956322	1	0.0117757216019305	Neocortex_PP3	GO:0070848 GOBP_RESPONSE_TO_GROWTH_FACTOR
gene-ontology	GO:BP	8313	212	18160	1172	26	0.00122667373305775	1	0.0428296987786957	Neocortex_PP3	GO:0071241 GOBP_CELLULAR_RESPONSE_TO_INORGANIC_SUBSTANCE
gene-ontology	GO:BP	8321	83	18160	1172	15	0.000245797222102162	1	0.0121858699726803	Neocortex_PP3	GO:0071277 GOBP_CELLULAR_RESPONSE_TO_CALCIUM_ION
gene-ontology	GO:BP	8365	548	18160	1172	55	0.000750786537429519	1	0.0298538975860149	Neocortex_PP3	GO:0071407 GOBP_CELLULAR_RESPONSE_TO_ORGANIC_CYCLIC_COMPOUND
gene-ontology	GO:BP	8397	1267	18160	1172	121	6.99464215185374e-06	0.108193124804874	0.000543684044245596	Neocortex_PP3	GO:0071495 GOBP_CELLULAR_RESPONSE_TO_ENDOGENOUS_STIMULUS
gene-ontology	GO:BP	8419	243	18160	1172	30	0.000483054383733705	1	0.0210869507410264	Neocortex_PP3	GO:0071559 GOBP_RESPONSE_TO_TRANSFORMING_GROWTH_FACTOR_BETA
gene-ontology	GO:BP	8438	14	18160	1172	5	0.00135922220022399	1	0.0457360290619048	Neocortex_PP3	GO:0071625 GOBP_VOCALIZATION_BEHAVIOR
gene-ontology	GO:BP	8494	104	18160	1172	16	0.000997874889435868	1	0.0365197937904229	Neocortex_PP3	GO:0071869 GOBP_RESPONSE_TO_CATECHOLAMINE
gene-ontology	GO:BP	8497	29	18160	1172	10	7.7912803967371e-06	0.12051552517673	0.000587880610618193	Neocortex_PP3	GO:0071875 GOBP_ADRENERGIC_RECEPTOR_SIGNALING_PATHWAY
gene-ontology	GO:BP	8499	24	18160	1172	9	1.01616935071755e-05	0.15718107516899	0.000744934005540239	Neocortex_PP3	GO:0071880 GOBP_ADENYLATE_CYCLASE_ACTIVATING_ADRENERGIC_RECEPTOR_SIGNALING_PATHWAY
gene-ontology	GO:BP	8652	273	18160	1172	32	0.000789517601461984	1	0.0311537200495254	Neocortex_PP3	GO:0072659 GOBP_PROTEIN_LOCALIZATION_TO_PLASMA_MEMBRANE
gene-ontology	GO:BP	8697	44	18160	1172	10	0.000397643623131772	1	0.0178282653988471	Neocortex_PP3	GO:0086009 GOBP_MEMBRANE_REPOLARIZATION
gene-ontology	GO:BP	8699	24	18160	1172	8	8.50853625250696e-05	1	0.00491082234155887	Neocortex_PP3	GO:0086011 GOBP_MEMBRANE_REPOLARIZATION_DURING_ACTION_POTENTIAL
gene-ontology	GO:BP	8723	14	18160	1172	5	0.00135922220022399	1	0.0457360290619048	Neocortex_PP3	GO:0086103 GOBP_G_PROTEIN_COUPLED_RECEPTOR_SIGNALING_PATHWAY_INVOLVED_IN_HEART_PROCESS
gene-ontology	GO:BP	8744	458	18160	1172	56	2.98907015130879e-06	0.0462349371004443	0.000256860761669135	Neocortex_PP3	GO:0090066 GOBP_REGULATION_OF_ANATOMICAL_STRUCTURE_SIZE
gene-ontology	GO:BP	8817	221	18160	1172	29	0.000213387100175022	1	0.0108933058267566	Neocortex_PP3	GO:0090257 GOBP_REGULATION_OF_MUSCLE_SYSTEM_PROCESS
gene-ontology	GO:BP	8952	52	18160	1172	14	3.50711269382813e-06	0.0542480191481335	0.000294826191022465	Neocortex_PP3	GO:0097120 GOBP_RECEPTOR_LOCALIZATION_TO_SYNAPSE
gene-ontology	GO:BP	9032	725	18160	1172	80	1.6242840918445e-06	0.0251244263326507	0.000155089051436116	Neocortex_PP3	GO:0097435 GOBP_SUPRAMOLECULAR_FIBER_ORGANIZATION
gene-ontology	GO:BP	9047	34	18160	1172	9	0.000226762182923339	1	0.0114136991071974	Neocortex_PP3	GO:0097484 GOBP_DENDRITE_EXTENSION
gene-ontology	GO:BP	9048	227	18160	1172	34	3.75911496739641e-06	0.0581459903156877	0.000312510127200248	Neocortex_PP3	GO:0097485 GOBP_NEURON_PROJECTION_GUIDANCE
gene-ontology	GO:BP	9118	873	18160	1172	91	3.5061785983851e-06	0.0542335705598207	0.000294826191022465	Neocortex_PP3	GO:0098609 GOBP_CELL_CELL_ADHESION
gene-ontology	GO:BP	9129	832	18160	1172	111	1.29026247366107e-13	1.99577799425895e-09	5.11737947245884e-11	Neocortex_PP3	GO:0098655 GOBP_CATION_TRANSMEMBRANE_TRANSPORT
gene-ontology	GO:BP	9132	789	18160	1172	101	2.11381786047935e-11	3.26965346658946e-07	6.28779512805666e-09	Neocortex_PP3	GO:0098660 GOBP_INORGANIC_ION_TRANSMEMBRANE_TRANSPORT
gene-ontology	GO:BP	9142	7	18160	1172	4	0.000515881831278572	1	0.0220432601276711	Neocortex_PP3	GO:0098693 GOBP_REGULATION_OF_SYNAPTIC_VESICLE_CYCLE
gene-ontology	GO:BP	9164	262	18160	1172	36	1.43668899235086e-05	0.222227053336831	0.00101012296971287	Neocortex_PP3	GO:0098742 GOBP_CELL_CELL_ADHESION_VIA_PLASMA_MEMBRANE_ADHESION_MOLECULES
gene-ontology	GO:BP	9194	36	18160	1172	13	1.80094331662143e-07	0.00278569912215003	2.17632743917971e-05	Neocortex_PP3	GO:0098815 GOBP_MODULATION_OF_EXCITATORY_POSTSYNAPTIC_POTENTIAL
gene-ontology	GO:BP	9257	6	18160	1172	4	0.000233031756693489	1	0.0116275329436609	Neocortex_PP3	GO:0098903 GOBP_REGULATION_OF_MEMBRANE_REPOLARIZATION_DURING_ACTION_POTENTIAL
gene-ontology	GO:BP	9280	8	18160	1172	4	0.000979020976568513	1	0.0361599599579341	Neocortex_PP3	GO:0098937 GOBP_ANTEROGRADE_DENDRITIC_TRANSPORT
gene-ontology	GO:BP	9293	17	18160	1172	8	4.22512575357062e-06	0.0653542451562304	0.000345789656911272	Neocortex_PP3	GO:0098962 GOBP_REGULATION_OF_POSTSYNAPTIC_NEUROTRANSMITTER_RECEPTOR_ACTIVITY
gene-ontology	GO:BP	9321	186	18160	1172	38	1.73977769876358e-10	2.69108814444751e-06	4.27156848325001e-08	Neocortex_PP3	GO:0099003 GOBP_VESICLE_MEDIATED_TRANSPORT_IN_SYNAPSE
gene-ontology	GO:BP	9350	50	18160	1172	11	0.000279457780160924	1	0.013636129159398	Neocortex_PP3	GO:0099072 GOBP_REGULATION_OF_POSTSYNAPTIC_MEMBRANE_NEUROTRANSMITTER_RECEPTOR_LEVELS
gene-ontology	GO:BP	9398	148	18160	1172	31	4.39351235652196e-09	6.79588491306816e-05	7.72259649212291e-07	Neocortex_PP3	GO:0099173 GOBP_POSTSYNAPSE_ORGANIZATION
gene-ontology	GO:BP	9402	77	18160	1172	18	1.41693465478749e-06	0.0219171452402529	0.000140494520770852	Neocortex_PP3	GO:0099175 GOBP_REGULATION_OF_POSTSYNAPSE_ORGANIZATION
gene-ontology	GO:BP	9404	401	18160	1172	89	1.61487816299219e-25	2.49789354251632e-21	2.77543726946258e-22	Neocortex_PP3	GO:0099177 GOBP_REGULATION_OF_TRANS_SYNAPTIC_SIGNALING
gene-ontology	GO:BP	9455	698	18160	1172	135	8.33844644005269e-32	1.28979089534735e-27	3.22447723836838e-28	Neocortex_PP3	GO:0099536 GOBP_SYNAPTIC_SIGNALING
gene-ontology	GO:BP	9483	96	18160	1172	23	3.09572020001252e-08	0.000478846000537937	4.43375926424016e-06	Neocortex_PP3	GO:0099565 GOBP_CHEMICAL_SYNAPTIC_TRANSMISSION_POSTSYNAPTIC
gene-ontology	GO:BP	9503	18	18160	1172	6	0.000674910803735608	1	0.0277646816813361	Neocortex_PP3	GO:0099590 GOBP_NEUROTRANSMITTER_RECEPTOR_INTERNALIZATION
gene-ontology	GO:BP	9504	60	18160	1172	21	6.0065752161731e-11	9.29097054437656e-07	1.57474077023331e-08	Neocortex_PP3	GO:0099601 GOBP_REGULATION_OF_NEUROTRANSMITTER_RECEPTOR_ACTIVITY
gene-ontology	GO:BP	9520	8	18160	1172	4	0.000979020976568513	1	0.0361599599579341	Neocortex_PP3	GO:0099640 GOBP_AXO_DENDRITIC_PROTEIN_TRANSPORT
gene-ontology	GO:BP	9541	82	18160	1172	24	1.88776498725389e-10	2.91999488228431e-06	4.49229981889894e-08	Neocortex_PP3	GO:0106027 GOBP_NEURON_PROJECTION_ORGANIZATION
gene-ontology	GO:BP	9559	251	18160	1172	30	0.000826914490392494	1	0.0322058302670489	Neocortex_PP3	GO:0110053 GOBP_REGULATION_OF_ACTIN_FILAMENT_ORGANIZATION
gene-ontology	GO:BP	9608	73	18160	1172	16	1.30373600839594e-05	0.201661885778684	0.000933619841567982	Neocortex_PP3	GO:0140029 GOBP_EXOCYTIC_PROCESS
gene-ontology	GO:BP	9615	29	18160	1172	8	0.000371833474653823	1	0.0167682804254966	Neocortex_PP3	GO:0140058 GOBP_NEURON_PROJECTION_ARBORIZATION
gene-ontology	GO:BP	9668	807	18160	1172	92	5.87001359430594e-08	0.000907973702767243	7.9550164453679e-06	Neocortex_PP3	GO:0140352 GOBP_EXPORT_FROM_CELL
gene-ontology	GO:BP	9732	96	18160	1172	16	0.000404127404364079	1	0.0180332652516177	Neocortex_PP3	GO:0150115 GOBP_CELL_SUBSTRATE_JUNCTION_ORGANIZATION
gene-ontology	GO:BP	9935	654	18160	1172	62	0.00150192811241453	1	0.0494294128570807	Neocortex_PP3	GO:1901699 GOBP_CELLULAR_RESPONSE_TO_NITROGEN_COMPOUND
gene-ontology	GO:BP	9936	1545	18160	1172	138	4.52813593016174e-05	0.700412065677417	0.0028128998621583	Neocortex_PP3	GO:1901700 GOBP_RESPONSE_TO_OXYGEN_CONTAINING_COMPOUND
gene-ontology	GO:BP	9937	1110	18160	1172	109	6.05554562924299e-06	0.0936671797931306	0.000475467917731628	Neocortex_PP3	GO:1901701 GOBP_CELLULAR_RESPONSE_TO_OXYGEN_CONTAINING_COMPOUND
gene-ontology	GO:BP	10039	14	18160	1172	5	0.00135922220022399	1	0.0457360290619048	Neocortex_PP3	GO:1902285 GOBP_SEMAPHORIN_PLEXIN_SIGNALING_PATHWAY_INVOLVED_IN_NEURON_PROJECTION_GUIDANCE
gene-ontology	GO:BP	10041	60	18160	1172	11	0.00141916850100574	1	0.0474118755368398	Neocortex_PP3	GO:1902305 GOBP_REGULATION_OF_SODIUM_ION_TRANSMEMBRANE_TRANSPORT
gene-ontology	GO:BP	10052	92	18160	1172	19	5.26650194623815e-06	0.0814622521044116	0.000419908516002122	Neocortex_PP3	GO:1902414 GOBP_PROTEIN_LOCALIZATION_TO_CELL_JUNCTION
gene-ontology	GO:BP	10069	1597	18160	1172	141	6.47323879484719e-05	1	0.00388093246816652	Neocortex_PP3	GO:1902531 GOBP_REGULATION_OF_INTRACELLULAR_SIGNAL_TRANSDUCTION
gene-ontology	GO:BP	10071	929	18160	1172	85	0.000667925797342454	1	0.0275506032887815	Neocortex_PP3	GO:1902533 GOBP_POSITIVE_REGULATION_OF_INTRACELLULAR_SIGNAL_TRANSDUCTION
gene-ontology	GO:BP	10090	22	18160	1172	7	0.000330587255270062	1	0.0153559269204724	Neocortex_PP3	GO:1902656 GOBP_CALCIUM_ION_IMPORT_INTO_CYTOSOL
gene-ontology	GO:BP	10123	346	18160	1172	42	5.94781830211383e-05	0.920008534970968	0.00360787660772929	Neocortex_PP3	GO:1902903 GOBP_REGULATION_OF_SUPRAMOLECULAR_FIBER_ORGANIZATION
gene-ontology	GO:BP	10200	131	18160	1172	21	9.67154690456523e-05	1	0.00549998115881673	Neocortex_PP3	GO:1903305 GOBP_REGULATION_OF_REGULATED_SECRETORY_PATHWAY
gene-ontology	GO:BP	10215	88	18160	1172	15	0.000473888484455598	1	0.0208834959474621	Neocortex_PP3	GO:1903350 GOBP_RESPONSE_TO_DOPAMINE
gene-ontology	GO:BP	10246	238	18160	1172	33	2.67505990168648e-05	0.413778265592865	0.00174760726080047	Neocortex_PP3	GO:1903522 GOBP_REGULATION_OF_BLOOD_CIRCULATION
gene-ontology	GO:BP	10248	37	18160	1172	9	0.000451441425602731	1	0.0200082979118139	Neocortex_PP3	GO:1903524 GOBP_POSITIVE_REGULATION_OF_BLOOD_CIRCULATION
gene-ontology	GO:BP	10316	25	18160	1172	8	0.000118080627336603	1	0.0065231112272949	Neocortex_PP3	GO:1903859 GOBP_REGULATION_OF_DENDRITE_EXTENSION
gene-ontology	GO:BP	10357	316	18160	1172	54	4.11979357553117e-11	6.37249670263161e-07	1.11798187765467e-08	Neocortex_PP3	GO:1904062 GOBP_REGULATION_OF_CATION_TRANSMEMBRANE_TRANSPORT
gene-ontology	GO:BP	10494	511	18160	1172	58	1.95098229571698e-05	0.301777941501502	0.00128964932265599	Neocortex_PP3	GO:1905114 GOBP_CELL_SURFACE_RECEPTOR_SIGNALING_PATHWAY_INVOLVED_IN_CELL_CELL_SIGNALING
gene-ontology	GO:BP	10496	32	18160	1172	9	0.000136308514917572	1	0.0074116034182064	Neocortex_PP3	GO:1905144 GOBP_RESPONSE_TO_ACETYLCHOLINE
gene-ontology	GO:BP	10607	162	18160	1172	28	1.59078217729033e-06	0.0246062187183268	0.000154350085468361	Neocortex_PP3	GO:1990138 GOBP_NEURON_PROJECTION_EXTENSION
gene-ontology	GO:BP	10667	323	18160	1172	42	1.15402696343038e-05	0.178504890703412	0.000838051130062965	Neocortex_PP3	GO:1990778 GOBP_PROTEIN_LOCALIZATION_TO_CELL_PERIPHERY
gene-ontology	GO:BP	10695	1262	18160	1172	121	5.79152194758035e-06	0.0895832614851728	0.000457057456557004	Neocortex_PP3	GO:2000026 GOBP_REGULATION_OF_MULTICELLULAR_ORGANISMAL_DEVELOPMENT
gene-ontology	GO:BP	10761	50	18160	1172	12	6.05727013394352e-05	0.936938544318384	0.00365991618874369	Neocortex_PP3	GO:2000300 GOBP_REGULATION_OF_SYNAPTIC_VESICLE_EXOCYTOSIS
gene-ontology	GO:BP	10765	22	18160	1172	7	0.000330587255270062	1	0.0153559269204724	Neocortex_PP3	GO:2000310 GOBP_REGULATION_OF_NMDA_RECEPTOR_ACTIVITY
gene-ontology	GO:BP	10766	24	18160	1172	7	0.000598735253187707	1	0.0251664046095311	Neocortex_PP3	GO:2000311 GOBP_REGULATION_OF_AMPA_RECEPTOR_ACTIVITY
gene-ontology	GO:BP	10809	24	18160	1172	11	8.82553421717262e-08	0.00136513363271226	1.13761136059355e-05	Neocortex_PP3	GO:2000463 GOBP_POSITIVE_REGULATION_OF_EXCITATORY_POSTSYNAPTIC_POTENTIAL
gene-ontology	GO:BP	10947	156	18160	1172	31	1.63985390724327e-08	0.00025365260237239	2.61497528218958e-06	Neocortex_PP3	GO:2001257 GOBP_REGULATION_OF_CATION_CHANNEL_ACTIVITY
gene-ontology	GO:BP	10949	68	18160	1172	12	0.00124180303499179	1	0.043164515382591	Neocortex_PP3	GO:2001259 GOBP_POSITIVE_REGULATION_OF_CATION_CHANNEL_ACTIVITY
gene-ontology	GO:CC	1535	43	18160	1172	9	0.00144356003948261	1	0.0479162804521826	Neocortex_PP3	GO:0005891 GOCC_VOLTAGE_GATED_CALCIUM_CHANNEL_COMPLEX
gene-ontology	GO:CC	1541	472	18160	1172	51	0.000209491025316551	1	0.0107654723574631	Neocortex_PP3	GO:0005911 GOCC_CELL_CELL_JUNCTION
gene-ontology	GO:CC	1548	302	18160	1172	51	2.22541096689596e-10	3.44226568359467e-06	5.06215541705099e-08	Neocortex_PP3	GO:0005938 GOCC_CELL_CORTEX
gene-ontology	GO:CC	3010	478	18160	1172	61	2.50273778035657e-07	0.00387123479865555	2.95514106767599e-05	Neocortex_PP3	GO:0015629 GOCC_ACTIN_CYTOSKELETON
gene-ontology	GO:CC	3613	163	18160	1172	26	1.6504638806903e-05	0.255293753065176	0.00111970944326832	Neocortex_PP3	GO:0019897 GOCC_EXTRINSIC_COMPONENT_OF_PLASMA_MEMBRANE
gene-ontology	GO:CC	3614	300	18160	1172	37	0.000115375766910366	1	0.00641954087255233	Neocortex_PP3	GO:0019898 GOCC_EXTRINSIC_COMPONENT_OF_MEMBRANE
gene-ontology	GO:CC	3858	380	18160	1172	46	2.89249046630862e-05	0.447410425328618	0.00185647479389468	Neocortex_PP3	GO:0030133 GOCC_TRANSPORT_VESICLE
gene-ontology	GO:CC	3880	98	18160	1172	18	4.91044965124735e-05	0.75954835205494	0.00303819340821976	Neocortex_PP3	GO:0030175 GOCC_FILOPODIUM
gene-ontology	GO:CC	3927	27	18160	1172	7	0.00129577811240128	1	0.0444414541965035	Neocortex_PP3	GO:0030285 GOCC_INTEGRAL_COMPONENT_OF_SYNAPTIC_VESICLE_MEMBRANE
gene-ontology	GO:CC	3958	601	18160	1172	99	3.05112758055918e-18	4.71948414160893e-14	2.24737340076616e-15	Neocortex_PP3	GO:0030424 GOCC_AXON
gene-ontology	GO:CC	3959	156	18160	1172	33	1.07281181999632e-09	1.65942532317031e-05	2.18345437259251e-07	Neocortex_PP3	GO:0030427 GOCC_SITE_OF_POLARIZED_GROWTH
gene-ontology	GO:CC	4021	101	18160	1172	16	0.000720930629244378	1	0.028814870731659	Neocortex_PP3	GO:0030672 GOCC_SYNAPTIC_VESICLE_MEMBRANE
gene-ontology	GO:CC	4053	103	18160	1172	23	1.24912099731601e-07	0.0019321403586484	1.54571228691872e-05	Neocortex_PP3	GO:0030863 GOCC_CORTICAL_CYTOSKELETON
gene-ontology	GO:CC	4054	76	18160	1172	17	5.26156401542675e-06	0.0813858721906209	0.000419908516002122	Neocortex_PP3	GO:0030864 GOCC_CORTICAL_ACTIN_CYTOSKELETON
gene-ontology	GO:CC	4171	164	18160	1172	22	0.000876692787048156	1	0.0339017100751522	Neocortex_PP3	GO:0031225 GOCC_ANCHORED_COMPONENT_OF_MEMBRANE
gene-ontology	GO:CC	4172	1634	18160	1172	187	1.83732595868277e-15	2.84197579289051e-11	1.01499135460375e-12	Neocortex_PP3	GO:0031226 GOCC_INTRINSIC_COMPONENT_OF_PLASMA_MEMBRANE
gene-ontology	GO:CC	4182	399	18160	1172	51	2.28981942801876e-06	0.0354189269125942	0.000208346628897613	Neocortex_PP3	GO:0031252 GOCC_CELL_LEADING_EDGE
gene-ontology	GO:CC	4183	326	18160	1172	44	2.7047017228617e-06	0.0418363262492247	0.000233722493012429	Neocortex_PP3	GO:0031253 GOCC_CELL_PROJECTION_MEMBRANE
gene-ontology	GO:CC	4185	170	18160	1172	30	4.30835248632498e-07	0.00666415962584748	4.82910117815035e-05	Neocortex_PP3	GO:0031256 GOCC_LEADING_EDGE_MEMBRANE
gene-ontology	GO:CC	4286	65	18160	1172	13	0.000222165206220703	1	0.0112670538026945	Neocortex_PP3	GO:0031594 GOCC_NEUROMUSCULAR_JUNCTION
gene-ontology	GO:CC	4316	134	18160	1172	20	0.000373978574874652	1	0.0168159901051195	Neocortex_PP3	GO:0031674 GOCC_I_BAND
gene-ontology	GO:CC	4572	95	18160	1172	15	0.00108083353869048	1	0.0390615261132343	Neocortex_PP3	GO:0032587 GOCC_RUFFLE_MEMBRANE
gene-ontology	GO:CC	4574	55	18160	1172	13	3.58286460795477e-05	0.554197497558443	0.00229007230396051	Neocortex_PP3	GO:0032589 GOCC_NEURON_PROJECTION_MEMBRANE
gene-ontology	GO:CC	4575	38	18160	1172	11	1.83888750262254e-05	0.284439118905654	0.00122949120287935	Neocortex_PP3	GO:0032590 GOCC_DENDRITE_MEMBRANE
gene-ontology	GO:CC	4667	29	18160	1172	8	0.000371833474653823	1	0.0167682804254966	Neocortex_PP3	GO:0032839 GOCC_DENDRITE_CYTOPLASM
gene-ontology	GO:CC	5048	274	18160	1172	50	1.91027743466773e-11	2.95481713594404e-07	5.79375909008636e-09	Neocortex_PP3	GO:0034702 GOCC_ION_CHANNEL_COMPLEX
gene-ontology	GO:CC	5049	207	18160	1172	44	1.52903654926608e-12	2.36511373440478e-08	5.37525848728359e-10	Neocortex_PP3	GO:0034703 GOCC_CATION_CHANNEL_COMPLEX
gene-ontology	GO:CC	5051	86	18160	1172	25	9.3153174766143e-11	1.4408933072827e-06	2.36212017587328e-08	Neocortex_PP3	GO:0034705 GOCC_POTASSIUM_CHANNEL_COMPLEX
gene-ontology	GO:CC	5434	788	18160	1172	136	7.47576308925152e-27	1.15635103464543e-22	1.92725172440904e-23	Neocortex_PP3	GO:0036477 GOCC_SOMATODENDRITIC_COMPARTMENT
gene-ontology	GO:CC	5608	129	18160	1172	20	0.000223409492329522	1	0.0112931308083433	Neocortex_PP3	GO:0042383 GOCC_SARCOLEMMA
gene-ontology	GO:CC	5708	136	18160	1172	28	3.61320875881176e-08	0.000558891130813003	5.12744156709177e-06	Neocortex_PP3	GO:0042734 GOCC_PRESYNAPTIC_MEMBRANE
gene-ontology	GO:CC	5775	1269	18160	1172	202	5.45521454905904e-35	8.43812586448453e-31	4.21906293224226e-31	Neocortex_PP3	GO:0043005 GOCC_NEURON_PROJECTION
gene-ontology	GO:CC	5840	36	18160	1172	15	1.97401910614263e-09	3.05341275338142e-05	3.67881054624267e-07	Neocortex_PP3	GO:0043198 GOCC_DENDRITIC_SHAFT
gene-ontology	GO:CC	5845	145	18160	1172	27	5.3697027455552e-07	0.00830585620682479	5.72817669436192e-05	Neocortex_PP3	GO:0043204 GOCC_PERIKARYON
gene-ontology	GO:CC	5852	384	18160	1172	44	0.000154077507789381	1	0.00818993433156751	Neocortex_PP3	GO:0043235 GOCC_RECEPTOR_COMPLEX
gene-ontology	GO:CC	5876	231	18160	1172	31	8.64911864758404e-05	1	0.00497340398664795	Neocortex_PP3	GO:0043292 GOCC_CONTRACTILE_FIBER
gene-ontology	GO:CC	6070	20	18160	1172	6	0.00126055233897029	1	0.0436201869780592	Neocortex_PP3	GO:0044295 GOCC_AXONAL_GROWTH_CONE
gene-ontology	GO:CC	6071	519	18160	1172	77	5.03533865427406e-12	7.78866183043111e-08	1.65716209158109e-09	Neocortex_PP3	GO:0044297 GOCC_CELL_BODY
gene-ontology	GO:CC	6077	121	18160	1172	25	1.79229844164371e-07	0.00277232722953449	2.17632743917971e-05	Neocortex_PP3	GO:0044306 GOCC_NEURON_PROJECTION_TERMINUS
gene-ontology	GO:CC	6078	167	18160	1172	48	3.67414851291859e-19	5.68317291978248e-15	2.99114364199078e-16	Neocortex_PP3	GO:0044309 GOCC_NEURON_SPINE
gene-ontology	GO:CC	6223	1237	18160	1172	223	6.00680649919952e-48	9.29132829296182e-44	9.29132829296182e-44	Neocortex_PP3	GO:0045202 GOCC_SYNAPSE
gene-ontology	GO:CC	6225	254	18160	1172	56	2.43860077870022e-16	3.77202768449349e-12	1.58782485798803e-13	Neocortex_PP3	GO:0045211 GOCC_POSTSYNAPTIC_MEMBRANE
gene-ontology	GO:CC	6785	682	18160	1172	68	0.000227270450285545	1	0.0114136991071974	Neocortex_PP3	GO:0048471 GOCC_PERINUCLEAR_REGION_OF_CYTOPLASM
gene-ontology	GO:CC	6893	72	18160	1172	17	2.38548544963845e-06	0.0368986889350075	0.0002132872192775	Neocortex_PP3	GO:0048786 GOCC_PRESYNAPTIC_ACTIVE_ZONE
gene-ontology	GO:CC	6897	7	18160	1172	4	0.000515881831278572	1	0.0220432601276711	Neocortex_PP3	GO:0048788 GOCC_CYTOSKELETON_OF_PRESYNAPTIC_ACTIVE_ZONE
gene-ontology	GO:CC	7533	44	18160	1172	16	6.09515719579373e-09	9.42798915045374e-05	1.04755435005042e-06	Neocortex_PP3	GO:0060076 GOCC_EXCITATORY_SYNAPSE
gene-ontology	GO:CC	8120	205	18160	1172	34	3.46449223326442e-07	0.00535887658641341	3.9991616316518e-05	Neocortex_PP3	GO:0070382 GOCC_EXOCYTIC_VESICLE
gene-ontology	GO:CC	8929	350	18160	1172	74	4.44653231083215e-20	6.87789617839517e-16	4.68845332865433e-17	Neocortex_PP3	GO:0097060 GOCC_SYNAPTIC_MEMBRANE
gene-ontology	GO:CC	9037	583	18160	1172	111	1.32772355576416e-25	2.05372279605601e-21	2.58770542442362e-22	Neocortex_PP3	GO:0097447 GOCC_DENDRITIC_TREE
gene-ontology	GO:CC	9114	1180	18160	1172	147	3.28728274385177e-15	5.08476894818992e-11	1.69492298272998e-12	Neocortex_PP3	GO:0098590 GOCC_PLASMA_MEMBRANE_REGION
gene-ontology	GO:CC	9136	68	18160	1172	17	1.01093963216118e-06	0.0156372142302691	0.000103557710134232	Neocortex_PP3	GO:0098685 GOCC_SCHAFFER_COLLATERAL_CA1_SYNAPSE
gene-ontology	GO:CC	9177	471	18160	1172	76	9.08137565720506e-14	1.40470718665648e-09	3.90196440737911e-11	Neocortex_PP3	GO:0098793 GOCC_PRESYNAPSE
gene-ontology	GO:CC	9179	578	18160	1172	124	8.63708208776473e-34	1.33598385733545e-29	4.4532795244515e-30	Neocortex_PP3	GO:0098794 GOCC_POSTSYNAPSE
gene-ontology	GO:CC	9183	550	18160	1172	69	7.96441511253834e-08	0.00123193572960743	1.04401333017579e-05	Neocortex_PP3	GO:0098797 GOCC_PLASMA_MEMBRANE_PROTEIN_COMPLEX
gene-ontology	GO:CC	9198	16	18160	1172	8	2.37119749623801e-06	0.0366776828718095	0.000213242342277962	Neocortex_PP3	GO:0098831 GOCC_PRESYNAPTIC_ACTIVE_ZONE_CYTOPLASMIC_COMPONENT
gene-ontology	GO:CC	9206	85	18160	1172	22	1.34863919034798e-08	0.000208607509963025	2.17299489544818e-06	Neocortex_PP3	GO:0098839 GOCC_POSTSYNAPTIC_DENSITY_MEMBRANE
gene-ontology	GO:CC	9244	71	18160	1172	15	3.82534558946872e-05	0.591704455779022	0.00242501826138944	Neocortex_PP3	GO:0098889 GOCC_INTRINSIC_COMPONENT_OF_PRESYNAPTIC_MEMBRANE
gene-ontology	GO:CC	9278	119	18160	1172	27	7.10642633358854e-09	0.000109922202527948	1.20793629151591e-06	Neocortex_PP3	GO:0098936 GOCC_INTRINSIC_COMPONENT_OF_POSTSYNAPTIC_MEMBRANE
gene-ontology	GO:CC	9287	76	18160	1172	21	8.08502430526883e-09	0.000125059155953898	1.35933865167281e-06	Neocortex_PP3	GO:0098948 GOCC_INTRINSIC_COMPONENT_OF_POSTSYNAPTIC_SPECIALIZATION_MEMBRANE
gene-ontology	GO:CC	9309	299	18160	1172	70	1.10865621697164e-21	1.71486943641174e-17	1.55897221491976e-18	Neocortex_PP3	GO:0098978 GOCC_GLUTAMATERGIC_SYNAPSE
gene-ontology	GO:CC	9311	64	18160	1172	16	2.09444673272401e-06	0.032396902061775	0.000193993425519611	Neocortex_PP3	GO:0098982 GOCC_GABA_ERGIC_SYNAPSE
gene-ontology	GO:CC	9312	331	18160	1172	80	1.33835294772362e-25	2.07016433953889e-21	2.58770542442362e-22	Neocortex_PP3	GO:0098984 GOCC_NEURON_TO_NEURON_SYNAPSE
gene-ontology	GO:CC	9375	53	18160	1172	17	1.82850659764691e-08	0.000282833400524023	2.88605510738799e-06	Neocortex_PP3	GO:0099146 GOCC_INTRINSIC_COMPONENT_OF_POSTSYNAPTIC_DENSITY_MEMBRANE
gene-ontology	GO:CC	9419	153	18160	1172	32	2.57950322521957e-09	3.98997558876963e-05	4.63950649856934e-07	Neocortex_PP3	GO:0099240 GOCC_INTRINSIC_COMPONENT_OF_SYNAPTIC_MEMBRANE
gene-ontology	GO:CC	9514	111	18160	1172	27	1.39112754328685e-09	2.15179608395609e-05	2.68974510494512e-07	Neocortex_PP3	GO:0099634 GOCC_POSTSYNAPTIC_SPECIALIZATION_MEMBRANE
gene-ontology	GO:CC	9710	254	18160	1172	51	2.6919118851169e-13	4.16384930389883e-09	1.04096232597471e-10	Neocortex_PP3	GO:0150034 GOCC_DISTAL_AXON
gene-ontology	GO:CC	10627	366	18160	1172	53	2.56718484407695e-08	0.000397092151681823	3.85526360856139e-06	Neocortex_PP3	GO:1990351 GOCC_TRANSPORTER_COMPLEX
gene-ontology	GO:MF	581	59	18160	1172	11	0.0012294017492721	1	0.0428296987786957	Neocortex_PP3	GO:0001786 GOMF_PHOSPHATIDYLSERINE_BINDING
gene-ontology	GO:MF	1095	417	18160	1172	50	1.70932431101809e-05	0.264398284428278	0.00115457766125885	Neocortex_PP3	GO:0003779 GOMF_ACTIN_BINDING
gene-ontology	GO:MF	1139	14	18160	1172	5	0.00135922220022399	1	0.0457360290619048	Neocortex_PP3	GO:0004115 GOMF_3_5_CYCLIC_AMP_PHOSPHODIESTERASE_ACTIVITY
gene-ontology	GO:MF	1222	550	18160	1172	67	3.69042334209864e-07	0.00570834682555817	4.17122124387865e-05	Neocortex_PP3	GO:0004672 GOMF_PROTEIN_KINASE_ACTIVITY
gene-ontology	GO:MF	1223	408	18160	1172	51	4.37895424904184e-06	0.0677336643241792	0.000356492970127259	Neocortex_PP3	GO:0004674 GOMF_PROTEIN_SERINE_THREONINE_KINASE_ACTIVITY
gene-ontology	GO:MF	1226	24	18160	1172	8	8.50853625250696e-05	1	0.00491082234155887	Neocortex_PP3	GO:0004683 GOMF_CALMODULIN_DEPENDENT_PROTEIN_KINASE_ACTIVITY
gene-ontology	GO:MF	1237	423	18160	1172	56	2.32842256036383e-07	0.00360160401637077	2.77046462797751e-05	Neocortex_PP3	GO:0004712 GOMF_PROTEIN_SERINE_THREONINE_TYROSINE_KINASE_ACTIVITY
gene-ontology	GO:MF	1242	173	18160	1172	24	0.00031758095652151	1	0.0151238980609385	Neocortex_PP3	GO:0004721 GOMF_PHOSPHOPROTEIN_PHOSPHATASE_ACTIVITY
gene-ontology	GO:MF	1243	97	18160	1172	15	0.00134346397761166	1	0.0457360290619048	Neocortex_PP3	GO:0004722 GOMF_PROTEIN_SERINE_THREONINE_PHOSPHATASE_ACTIVITY
gene-ontology	GO:MF	1306	215	18160	1172	27	0.00069484999184304	1	0.0281797564038602	Neocortex_PP3	GO:0005085 GOMF_GUANYL_NUCLEOTIDE_EXCHANGE_FACTOR_ACTIVITY
gene-ontology	GO:MF	1309	259	18160	1172	35	2.68897419233586e-05	0.415930528070511	0.00174760726080047	Neocortex_PP3	GO:0005096 GOMF_GTPASE_ACTIVATOR_ACTIVITY
gene-ontology	GO:MF	1310	1395	18160	1172	133	2.57025036140315e-06	0.0397566325901839	0.000228486394196459	Neocortex_PP3	GO:0005102 GOMF_SIGNALING_RECEPTOR_BINDING
gene-ontology	GO:MF	1345	1155	18160	1172	103	0.00046267384426561	1	0.0204475400660013	Neocortex_PP3	GO:0005215 GOMF_TRANSPORTER_ACTIVITY
gene-ontology	GO:MF	1361	87	18160	1172	25	1.2279377574317e-10	1.89937412319535e-06	3.06350665031508e-08	Neocortex_PP3	GO:0005249 GOMF_VOLTAGE_GATED_POTASSIUM_CHANNEL_ACTIVITY
gene-ontology	GO:MF	1364	319	18160	1172	55	1.90049826198061e-11	2.9396907116316e-07	5.79375909008636e-09	Neocortex_PP3	GO:0005261 GOMF_CATION_CHANNEL_ACTIVITY
gene-ontology	GO:MF	1365	118	18160	1172	30	5.24444328707271e-11	8.11210487644406e-07	1.3986387718007e-08	Neocortex_PP3	GO:0005267 GOMF_POTASSIUM_CHANNEL_ACTIVITY
gene-ontology	GO:MF	1403	680	18160	1172	78	4.83766548382336e-07	0.00748290097037797	5.26964857068871e-05	Neocortex_PP3	GO:0005509 GOMF_CALCIUM_ION_BINDING
gene-ontology	GO:MF	1405	193	18160	1172	37	1.95357886957971e-09	3.02179579546589e-05	3.67881054624267e-07	Neocortex_PP3	GO:0005516 GOMF_CALMODULIN_BINDING
gene-ontology	GO:MF	1418	445	18160	1172	54	5.60196682811178e-06	0.086651222897233	0.000444365245626836	Neocortex_PP3	GO:0005543 GOMF_PHOSPHOLIPID_BINDING
gene-ontology	GO:MF	1421	80	18160	1172	16	4.35010159289915e-05	0.672873714389641	0.00271320046124855	Neocortex_PP3	GO:0005546 GOMF_PHOSPHATIDYLINOSITOL_4_5_BISPHOSPHATE_BINDING
gene-ontology	GO:MF	2172	943	18160	1172	101	2.81540244403323e-07	0.0043548645004306	3.27433421085008e-05	Neocortex_PP3	GO:0008092 GOMF_CYTOSKELETAL_PROTEIN_BINDING
gene-ontology	GO:MF	2205	137	18160	1172	19	0.00128614333619723	1	0.0442090336095527	Neocortex_PP3	GO:0008194 GOMF_UDP_GLYCOSYLTRANSFERASE_ACTIVITY
gene-ontology	GO:MF	2220	47	18160	1172	14	9.18024424784654e-07	0.014200001802569	9.65986517181567e-05	Neocortex_PP3	GO:0008227 GOMF_G_PROTEIN_COUPLED_AMINE_RECEPTOR_ACTIVITY
gene-ontology	GO:MF	2242	773	18160	1172	76	0.000153937459433545	1	0.00818993433156751	Neocortex_PP3	GO:0008289 GOMF_LIPID_BINDING
gene-ontology	GO:MF	2261	610	18160	1172	72	4.59039139164783e-07	0.00710041740460086	5.03575702453961e-05	Neocortex_PP3	GO:0008324 GOMF_CATION_TRANSMEMBRANE_TRANSPORTER_ACTIVITY
gene-ontology	GO:MF	2919	803	18160	1172	84	7.34045144504121e-06	0.113542102951897	0.000564330609578438	Neocortex_PP3	GO:0015075 GOMF_ION_TRANSMEMBRANE_TRANSPORTER_ACTIVITY
gene-ontology	GO:MF	2921	149	18160	1172	32	1.2832812855484e-09	1.98497949248626e-05	2.57390645553168e-07	Neocortex_PP3	GO:0015079 GOMF_POTASSIUM_ION_TRANSMEMBRANE_TRANSPORTER_ACTIVITY
gene-ontology	GO:MF	2987	692	18160	1172	78	9.66417232216109e-07	0.0149485417479188	0.000100325783543079	Neocortex_PP3	GO:0015318 GOMF_INORGANIC_MOLECULAR_ENTITY_TRANSMEMBRANE_TRANSPORTER_ACTIVITY
gene-ontology	GO:MF	3001	49	18160	1172	13	9.31237348472078e-06	0.144043793061661	0.00069251823587337	Neocortex_PP3	GO:0015459 GOMF_POTASSIUM_CHANNEL_REGULATOR_ACTIVITY
gene-ontology	GO:MF	3173	136	18160	1172	26	5.10462236113567e-07	0.00789582986820465	5.52155934839486e-05	Neocortex_PP3	GO:0016247 GOMF_CHANNEL_REGULATOR_ACTIVITY
gene-ontology	GO:MF	3187	705	18160	1172	76	6.95898696628045e-06	0.107641610394426	0.000543644496941545	Neocortex_PP3	GO:0016301 GOMF_KINASE_ACTIVITY
gene-ontology	GO:MF	3318	848	18160	1172	79	0.000607954509657734	1	0.0253472785859456	Neocortex_PP3	GO:0016772 GOMF_TRANSFERASE_ACTIVITY_TRANSFERRING_PHOSPHORUS_CONTAINING_GROUPS
gene-ontology	GO:MF	3380	7	18160	1172	4	0.000515881831278572	1	0.0220432601276711	Neocortex_PP3	GO:0016907 GOMF_G_PROTEIN_COUPLED_ACETYLCHOLINE_RECEPTOR_ACTIVITY
gene-ontology	GO:MF	3395	69	18160	1172	14	0.000109441338200365	1	0.00613347325827262	Neocortex_PP3	GO:0017022 GOMF_MYOSIN_BINDING
gene-ontology	GO:MF	3405	20	18160	1172	6	0.00126055233897029	1	0.0436201869780592	Neocortex_PP3	GO:0017075 GOMF_SYNTAXIN_1_BINDING
gene-ontology	GO:MF	3495	83	18160	1172	14	0.00080578088904849	1	0.0316340578472133	Neocortex_PP3	GO:0019199 GOMF_TRANSMEMBRANE_RECEPTOR_PROTEIN_KINASE_ACTIVITY
gene-ontology	GO:MF	3778	457	18160	1172	62	2.10841593142611e-08	0.00032612977627299	3.2612977627299e-06	Neocortex_PP3	GO:0022803 GOMF_PASSIVE_TRANSMEMBRANE_TRANSPORTER_ACTIVITY
gene-ontology	GO:MF	3782	192	18160	1172	41	7.55423988979852e-12	1.16848982615403e-07	2.43435380448757e-09	Neocortex_PP3	GO:0022832 GOMF_VOLTAGE_GATED_CHANNEL_ACTIVITY
gene-ontology	GO:MF	3784	323	18160	1172	52	8.62709152008464e-10	1.33443851632669e-05	1.82799796757081e-07	Neocortex_PP3	GO:0022836 GOMF_GATED_CHANNEL_ACTIVITY
gene-ontology	GO:MF	3788	139	18160	1172	36	3.42304048662743e-13	5.29475902471531e-09	1.29140464017447e-10	Neocortex_PP3	GO:0022843 GOMF_VOLTAGE_GATED_CATION_CHANNEL_ACTIVITY
gene-ontology	GO:MF	3875	82	18160	1172	17	1.54449424863983e-05	0.238902370379609	0.00106652843919468	Neocortex_PP3	GO:0030165 GOMF_PDZ_DOMAIN_BINDING
gene-ontology	GO:MF	3905	1167	18160	1172	108	8.15414415392313e-05	1	0.00475955855746729	Neocortex_PP3	GO:0030234 GOMF_ENZYME_REGULATOR_ACTIVITY
gene-ontology	GO:MF	3931	33	18160	1172	8	0.000955236418173271	1	0.035950357460594	Neocortex_PP3	GO:0030291 GOMF_PROTEIN_SERINE_THREONINE_KINASE_INHIBITOR_ACTIVITY
gene-ontology	GO:MF	3992	36	18160	1172	9	0.000362148723829335	1	0.0165242373456996	Neocortex_PP3	GO:0030551 GOMF_CYCLIC_NUCLEOTIDE_BINDING
gene-ontology	GO:MF	3993	22	18160	1172	7	0.000330587255270062	1	0.0153559269204724	Neocortex_PP3	GO:0030552 GOMF_CAMP_BINDING
gene-ontology	GO:MF	4001	103	18160	1172	21	2.12645293326352e-06	0.0328919739717201	0.000195785559355477	Neocortex_PP3	GO:0030594 GOMF_NEUROTRANSMITTER_RECEPTOR_ACTIVITY
gene-ontology	GO:MF	4366	13	18160	1172	5	0.000922557057004904	1	0.0350617016160979	Neocortex_PP3	GO:0031994 GOMF_INSULIN_LIKE_GROWTH_FACTOR_I_BINDING
gene-ontology	GO:MF	5108	260	18160	1172	32	0.00033680862383701	1	0.0155980712380565	Neocortex_PP3	GO:0035091 GOMF_PHOSPHATIDYLINOSITOL_BINDING
gene-ontology	GO:MF	5142	39	18160	1172	12	3.77808338417678e-06	0.0584393937864464	0.000312510127200248	Neocortex_PP3	GO:0035254 GOMF_GLUTAMATE_RECEPTOR_BINDING
gene-ontology	GO:MF	5143	20	18160	1172	7	0.000168419561916812	1	0.0088609312371743	Neocortex_PP3	GO:0035255 GOMF_IONOTROPIC_GLUTAMATE_RECEPTOR_BINDING
gene-ontology	GO:MF	5660	86	18160	1172	14	0.00115492219032458	1	0.0416356180047281	Neocortex_PP3	GO:0042562 GOMF_HORMONE_BINDING
gene-ontology	GO:MF	5668	360	18160	1172	42	0.000145387033253485	1	0.00783570254482545	Neocortex_PP3	GO:0042578 GOMF_PHOSPHORIC_ESTER_HYDROLASE_ACTIVITY
gene-ontology	GO:MF	6084	120	18160	1172	23	2.18363458019839e-06	0.0337764596865087	0.000199860708204193	Neocortex_PP3	GO:0044325 GOMF_TRANSMEMBRANE_TRANSPORTER_BINDING
gene-ontology	GO:MF	6621	410	18160	1172	60	2.04090338906374e-09	3.15686936220379e-05	3.75817781214737e-07	Neocortex_PP3	GO:0046873 GOMF_METAL_ION_TRANSMEMBRANE_TRANSPORTER_ACTIVITY
gene-ontology	GO:MF	7017	541	18160	1172	60	2.8136871052377e-05	0.435221121438167	0.0018134213393257	Neocortex_PP3	GO:0050839 GOMF_CELL_ADHESION_MOLECULE_BINDING
gene-ontology	GO:MF	7099	209	18160	1172	26	0.000994824328065995	1	0.0365197937904229	Neocortex_PP3	GO:0051015 GOMF_ACTIN_FILAMENT_BINDING
gene-ontology	GO:MF	7101	48	18160	1172	10	0.000828673419077157	1	0.0322058302670489	Neocortex_PP3	GO:0051018 GOMF_PROTEIN_KINASE_A_BINDING
gene-ontology	GO:MF	7103	280	18160	1172	32	0.00120740658693992	1	0.0427116445388098	Neocortex_PP3	GO:0051020 GOMF_GTPASE_BINDING
gene-ontology	GO:MF	7541	364	18160	1172	40	0.000697829456901463	1	0.0281828356118847	Neocortex_PP3	GO:0060090 GOMF_MOLECULAR_ADAPTOR_ACTIVITY
gene-ontology	GO:MF	7721	464	18160	1172	61	8.68642687525209e-08	0.00134361650906399	1.12908950341512e-05	Neocortex_PP3	GO:0060589 GOMF_NUCLEOSIDE_TRIPHOSPHATASE_REGULATOR_ACTIVITY
gene-ontology	GO:MF	8948	63	18160	1172	12	0.000612535297618067	1	0.025401329714628	Neocortex_PP3	GO:0097110 GOMF_SCAFFOLD_PROTEIN_BINDING
gene-ontology	GO:MF	9169	1836	18160	1172	177	1.93002001150516e-08	0.000298535495379618	3.01551005433958e-06	Neocortex_PP3	GO:0098772 GOMF_MOLECULAR_FUNCTION_REGULATOR
gene-ontology	GO:MF	9264	18	18160	1172	7	7.751183423089e-05	1	0.00454148883289169	Neocortex_PP3	GO:0098918 GOMF_STRUCTURAL_CONSTITUENT_OF_SYNAPSE
gene-ontology	GO:MF	9291	60	18160	1172	11	0.00141916850100574	1	0.0474118755368398	Neocortex_PP3	GO:0098960 GOMF_POSTSYNAPTIC_NEUROTRANSMITTER_RECEPTOR_ACTIVITY
gene-ontology	GO:MF	9449	10	18160	1172	5	0.000212730232671445	1	0.0108933058267566	Neocortex_PP3	GO:0099528 GOMF_G_PROTEIN_COUPLED_NEUROTRANSMITTER_RECEPTOR_ACTIVITY
gene-ontology	GO:MF	9502	31	18160	1172	10	1.53211377576966e-05	0.236987358836051	0.00106272358222444	Neocortex_PP3	GO:0099589 GOMF_SEROTONIN_RECEPTOR_ACTIVITY
gene-ontology	GO:MF	9554	339	18160	1172	44	7.54475538658113e-06	0.116702276319637	0.000572069981959004	Neocortex_PP3	GO:0106310 GOMF_PROTEIN_SERINE_KINASE_ACTIVITY
gene-ontology	GO:MF	9976	167	18160	1172	26	2.55036443868815e-05	0.394490371376284	0.00167868243138844	Neocortex_PP3	GO:1901981 GOMF_PHOSPHATIDYLINOSITOL_PHOSPHATE_BINDING
gene-ontology	GO:MF	10133	103	18160	1172	20	8.05412722964558e-06	0.124581239988158	0.000601841739073226	Neocortex_PP3	GO:1902936 GOMF_PHOSPHATIDYLINOSITOL_BISPHOSPHATE_BINDING
gene-ontology	HPO	11068	39	18160	1172	9	0.000684433846346178	1	0.0278743070467431	Neocortex_PP3	HP:0000075 HP_RENAL_DUPLICATION
gene-ontology	HPO	11216	117	18160	1172	17	0.00135258013613258	1	0.0457360290619048	Neocortex_PP3	HP:0000324 HP_FACIAL_ASYMMETRY
gene-ontology	HPO	11267	90	18160	1172	15	0.000606164926313221	1	0.0253409704870619	Neocortex_PP3	HP:0000421 HP_EPISTAXIS
gene-ontology	HPO	11463	232	18160	1172	33	1.57295759951324e-05	0.243305081492708	0.00108135591774537	Neocortex_PP3	HP:0000733 HP_STEREOTYPY
gene-ontology	HPO	12222	185	18160	1172	25	0.000361693883574443	1	0.0165242373456996	Neocortex_PP3	HP:0002133 HP_STATUS_EPILEPTICUS
gene-ontology	HPO	12264	288	18160	1172	33	0.000976974789710624	1	0.0361599599579341	Neocortex_PP3	HP:0002197 HP_GENERALIZED_ONSET_SEIZURE
gene-ontology	HPO	13195	14	18160	1172	6	0.000136559799210552	1	0.0074116034182064	Neocortex_PP3	HP:0004846 HP_PROLONGED_BLEEDING_AFTER_SURGERY
gene-ontology	HPO	13466	13	18160	1172	5	0.000922557057004904	1	0.0350617016160979	Neocortex_PP3	HP:0006298 HP_PROLONGED_BLEEDING_AFTER_DENTAL_EXTRACTION
gene-ontology	HPO	13694	25	18160	1172	7	0.000785656496574249	1	0.0310806513785434	Neocortex_PP3	HP:0007270 HP_ATYPICAL_ABSENCE_SEIZURE
gene-ontology	HPO	14275	11	18160	1172	5	0.000369282118938905	1	0.0167682804254966	Neocortex_PP3	HP:0010476 HP_APLASIA_HYPOPLASIA_OF_THE_BLADDER
gene-ontology	HPO	14395	76	18160	1172	13	0.00106952165599345	1	0.0387432341332709	Neocortex_PP3	HP:0010818 HP_GENERALIZED_TONIC_SEIZURE
gene-ontology	HPO	14528	59	18160	1172	11	0.0012294017492721	1	0.0428296987786957	Neocortex_PP3	HP:0011147 HP_TYPICAL_ABSENCE_SEIZURE
gene-ontology	HPO	14531	100	18160	1172	16	0.000644574232142786	1	0.0266584872266968	Neocortex_PP3	HP:0011153 HP_FOCAL_MOTOR_SEIZURE
gene-ontology	HPO	14726	19	18160	1172	7	0.00011590711581189	1	0.00642599020565703	Neocortex_PP3	HP:0011890 HP_PROLONGED_BLEEDING_FOLLOWING_PROCEDURE
gene-ontology	HPO	14820	8	18160	1172	4	0.000979020976568513	1	0.0361599599579341	Neocortex_PP3	HP:0012146 HP_ABNORMALITY_OF_VON_WILLEBRAND_FACTOR
gene-ontology	HPO	15074	7	18160	1172	4	0.000515881831278572	1	0.0220432601276711	Neocortex_PP3	HP:0020117 HP_HYPOPLASTIC_DERMOEPIDERMAL_HEMIDESMOSOMES
gene-ontology	HPO	15596	152	18160	1172	21	0.000773024374702936	1	0.0306593359689872	Neocortex_PP3	HP:0033259 HP_NON_MOTOR_SEIZURE
gene-ontology	HPO	16032	97	18160	1172	15	0.00134346397761166	1	0.0457360290619048	Neocortex_PP3	HP:0200134 HP_EPILEPTIC_ENCEPHALOPATHY
synaptic-gene-ontology	SynGO:BP	2055	157	18160	1172	37	3.5923916283404e-12	1.03101639733369e-09	8.59180331111413e-11	Neocortex_PP3	GO:0007268 chemical synaptic transmission
synaptic-gene-ontology	SynGO:BP	2087	85	18160	1172	17	2.53347406527401e-05	0.00727107056733641	0.000234550663462465	Neocortex_PP3	GO:0007416 synapse assembly
synaptic-gene-ontology	SynGO:BP	2153	3	18160	1172	2	0.011948950713699	1	0.0439660109593796	Neocortex_PP3	GO:0008039 synaptic target recognition
synaptic-gene-ontology	SynGO:BP	2166	15	18160	1172	4	0.0132695919537652	1	0.0482072517814003	Neocortex_PP3	GO:0008088 axo-dendritic transport
synaptic-gene-ontology	SynGO:BP	3129	70	18160	1172	22	2.32983075975614e-10	6.68661428050011e-08	3.71478571138895e-09	Neocortex_PP3	GO:0016079 synaptic vesicle exocytosis
synaptic-gene-ontology	SynGO:BP	3131	8	18160	1172	4	0.000979020976568513	0.280979020275163	0.0058537295890659	Neocortex_PP3	GO:0016081 synaptic vesicle docking
synaptic-gene-ontology	SynGO:BP	4293	8	18160	1172	3	0.0117450846119552	1	0.0439660109593796	Neocortex_PP3	GO:0031629 synaptic vesicle fusion to presynaptic active zone membrane
synaptic-gene-ontology	SynGO:BP	4294	7	18160	1172	3	0.00770781074868519	1	0.0325314953657743	Neocortex_PP3	GO:0031630 regulation of synaptic vesicle fusion to presynaptic active zone membrane
synaptic-gene-ontology	SynGO:BP	6999	87	18160	1172	19	2.18895787031031e-06	0.000628230908779059	2.51292363511624e-05	Neocortex_PP3	GO:0050804 modulation of chemical synaptic transmission
synaptic-gene-ontology	SynGO:BP	7004	285	18160	1172	68	1.38737709387798e-21	3.9817722594298e-19	7.96354451885961e-20	Neocortex_PP3	GO:0050808 synapse organization
synaptic-gene-ontology	SynGO:BP	7412	45	18160	1172	9	0.00202012381461093	0.579775534793338	0.010353134549881	Neocortex_PP3	GO:0051963 regulation of synapse assembly
synaptic-gene-ontology	SynGO:BP	7536	51	18160	1172	10	0.00135784460163261	0.389701400668559	0.00749425770516459	Neocortex_PP3	GO:0060078 regulation of postsynaptic membrane potential
synaptic-gene-ontology	SynGO:BP	9143	22	18160	1172	5	0.0116198520771123	1	0.0439660109593796	Neocortex_PP3	GO:0098693 regulation of synaptic vesicle cycle
synaptic-gene-ontology	SynGO:BP	9147	18	18160	1172	6	0.000674910803735608	0.19369940067212	0.00440225910618454	Neocortex_PP3	GO:0098696 regulation of neurotransmitter receptor localization to postsynaptic specialization membrane
synaptic-gene-ontology	SynGO:BP	9149	30	18160	1172	6	0.0111152090779216	1	0.0439660109593796	Neocortex_PP3	GO:0098698 postsynaptic specialization assembly
synaptic-gene-ontology	SynGO:BP	9230	3	18160	1172	3	0.00026816036243196	0.0769620240179726	0.00213783400049924	Neocortex_PP3	GO:0098879 structural constituent of postsynaptic specialization
synaptic-gene-ontology	SynGO:BP	9234	8	18160	1172	4	0.000979020976568513	0.280979020275163	0.0058537295890659	Neocortex_PP3	GO:0098882 structural constituent of active zone
synaptic-gene-ontology	SynGO:BP	9238	36	18160	1172	8	0.0017524759806515	0.50296060644698	0.009144738299036	Neocortex_PP3	GO:0098884 postsynaptic neurotransmitter receptor endocytosis
synaptic-gene-ontology	SynGO:BP	9240	20	18160	1172	6	0.00126055233897029	0.361778521284474	0.007093696495774	Neocortex_PP3	GO:0098885 modification of postsynaptic actin cytoskeleton
synaptic-gene-ontology	SynGO:BP	9265	33	18160	1172	18	1.363405832296e-13	3.91297473868952e-11	4.34774970965502e-12	Neocortex_PP3	GO:0098918 structural constituent of synapse
synaptic-gene-ontology	SynGO:BP	9266	10	18160	1172	8	1.17766106335914e-08	3.37988725184074e-06	1.60947011992416e-07	Neocortex_PP3	GO:0098919 structural constituent of postsynaptic density
synaptic-gene-ontology	SynGO:BP	9279	3	18160	1172	2	0.011948950713699	1	0.0439660109593796	Neocortex_PP3	GO:0098937 anterograde dendritic transport
synaptic-gene-ontology	SynGO:BP	9294	18	18160	1172	6	0.000674910803735608	0.19369940067212	0.00440225910618454	Neocortex_PP3	GO:0098962 regulation of postsynaptic neurotransmitter receptor activity
synaptic-gene-ontology	SynGO:BP	9302	2	18160	1172	2	0.00416175714618763	1	0.0195807262451779	Neocortex_PP3	GO:0098971 anterograde dendritic transport of neurotransmitter receptor complex
synaptic-gene-ontology	SynGO:BP	9307	21	18160	1172	5	0.00947246576608088	1	0.0393999663023944	Neocortex_PP3	GO:0098974 postsynaptic actin cytoskeleton organization
synaptic-gene-ontology	SynGO:BP	9324	33	18160	1172	7	0.00444286995065939	1	0.0205661883199878	Neocortex_PP3	GO:0099010 modification of postsynaptic structure
synaptic-gene-ontology	SynGO:BP	9351	112	18160	1172	27	1.7218515835635e-09	4.94171404482726e-07	2.47085702241363e-08	Neocortex_PP3	GO:0099072 regulation of postsynaptic membrane neurotransmitter receptor levels
synaptic-gene-ontology	SynGO:BP	9377	3	18160	1172	2	0.011948950713699	1	0.0439660109593796	Neocortex_PP3	GO:0099148 regulation of synaptic vesicle docking
synaptic-gene-ontology	SynGO:BP	9379	28	18160	1172	8	0.000285264751557814	0.0818709836970927	0.00217468004752787	Neocortex_PP3	GO:0099149 regulation of postsynaptic neurotransmitter receptor endocytosis
synaptic-gene-ontology	SynGO:BP	9393	28	18160	1172	10	5.41704598393973e-06	0.0015546921973907	5.97958537457963e-05	Neocortex_PP3	GO:0099170 postsynaptic modulation of chemical synaptic transmission
synaptic-gene-ontology	SynGO:BP	9395	46	18160	1172	9	0.00237022958229719	0.680255890119294	0.011728549829643	Neocortex_PP3	GO:0099171 presynaptic modulation of chemical synaptic transmission
synaptic-gene-ontology	SynGO:BP	9408	9	18160	1172	4	0.00167236211747679	0.479967927715839	0.00888829495770072	Neocortex_PP3	GO:0099181 structural constituent of presynapse
synaptic-gene-ontology	SynGO:BP	9413	24	18160	1172	14	2.14695342104455e-11	6.16175631839787e-09	4.10783754559858e-10	Neocortex_PP3	GO:0099186 structural constituent of postsynapse
synaptic-gene-ontology	SynGO:BP	9423	13	18160	1172	4	0.00770694263405688	1	0.0325314953657743	Neocortex_PP3	GO:0099502 calcium-dependent activation of synaptic vesicle fusion
synaptic-gene-ontology	SynGO:BP	9425	179	18160	1172	33	3.91294149212804e-08	1.12301420824075e-05	5.10461003745795e-07	Neocortex_PP3	GO:0099504 synaptic vesicle cycle
synaptic-gene-ontology	SynGO:BP	9427	42	18160	1172	13	1.38218284962366e-06	0.00039668647784199	1.65286032434162e-05	Neocortex_PP3	GO:0099505 regulation of presynaptic membrane potential
synaptic-gene-ontology	SynGO:BP	9428	22	18160	1172	5	0.0116198520771123	1	0.0439660109593796	Neocortex_PP3	GO:0099507 ligand-gated ion channel activity involved in regulation of presynaptic membrane potential
synaptic-gene-ontology	SynGO:BP	9429	17	18160	1172	7	5.01584660094725e-05	0.0143954797447186	0.000449858742022456	Neocortex_PP3	GO:0099508 voltage-gated ion channel activity involved in regulation of presynaptic membrane potential
synaptic-gene-ontology	SynGO:BP	9431	26	18160	1172	7	0.00101580563391188	0.291536216932709	0.00594971871291243	Neocortex_PP3	GO:0099509 regulation of presynaptic cytosolic calcium levels
synaptic-gene-ontology	SynGO:BP	9451	46	18160	1172	9	0.00237022958229719	0.680255890119294	0.011728549829643	Neocortex_PP3	GO:0099531 presynaptic process involved in chemical synaptic transmission
synaptic-gene-ontology	SynGO:BP	9456	188	18160	1172	42	8.58294749986897e-13	2.4633059324624e-10	2.4633059324624e-11	Neocortex_PP3	GO:0099536 synaptic signaling
synaptic-gene-ontology	SynGO:BP	9457	180	18160	1172	39	1.52942068088101e-11	4.38943735412851e-09	3.28200502732454e-10	Neocortex_PP3	GO:0099537 trans-synaptic signaling
synaptic-gene-ontology	SynGO:BP	9458	8	18160	1172	4	0.000979020976568513	0.280979020275163	0.0058537295890659	Neocortex_PP3	GO:0099538 synaptic signaling via neuropeptide
synaptic-gene-ontology	SynGO:BP	9479	35	18160	1172	9	0.000287936731031565	0.0826378418060591	0.00217468004752787	Neocortex_PP3	GO:0099560 synapse adhesion between pre- and post-synapse
synaptic-gene-ontology	SynGO:BP	9482	34	18160	1172	8	0.00117938233671171	0.338482730636262	0.00676965461272524	Neocortex_PP3	GO:0099563 modification of synaptic structure
synaptic-gene-ontology	SynGO:BP	9484	30	18160	1172	10	1.10132845023353e-05	0.00316081265217023	0.000112886166148937	Neocortex_PP3	GO:0099565 postsynaptic process involved in chemical synaptic transmission
synaptic-gene-ontology	SynGO:BP	9486	12	18160	1172	5	0.000599473514439122	0.172048898644028	0.00409640234866733	Neocortex_PP3	GO:0099566 regulation of postsynaptic cytosolic calcium levels
synaptic-gene-ontology	SynGO:BP	9523	40	18160	1172	17	1.1199852532276e-10	3.2143576767632e-08	2.008973547977e-09	Neocortex_PP3	GO:0099645 neurotransmitter receptor localization to postsynaptic specialization membrane
synaptic-gene-ontology	SynGO:BP	9713	7	18160	1172	3	0.00770781074868519	1	0.0325314953657743	Neocortex_PP3	GO:0150037 regulation of calcium-dependent activation of synaptic vesicle fusion
synaptic-gene-ontology	SynGO:BP	9721	7	18160	1172	4	0.000515881831278572	0.14805808557695	0.00370145213942375	Neocortex_PP3	GO:0150052 regulation of postsynapse assembly
synaptic-gene-ontology	SynGO:BP	10487	3	18160	1172	2	0.011948950713699	1	0.0439660109593796	Neocortex_PP3	GO:1905060 calcium:cation antiporter activity involved in regulation of postsynaptic cytosolic calcium ion levels
synaptic-gene-ontology	SynGO:BP	10762	32	18160	1172	8	0.000766518335324499	0.219990762238131	0.00488868360529181	Neocortex_PP3	GO:2000300 regulation of synaptic vesicle exocytosis
synaptic-gene-ontology	SynGO:BP	16706	205	18160	1172	46	5.89697791735503e-14	1.69243266228089e-11	2.11554082785112e-12	Neocortex_PP3	SYNGO:postsynprocess process in the postsynapse
synaptic-gene-ontology	SynGO:BP	16717	256	18160	1172	46	2.09059293498619e-10	6.00000172341038e-08	3.52941277847669e-09	Neocortex_PP3	SYNGO:presynprocess process in the presynapse
synaptic-gene-ontology	SynGO:BP	16718	835	18160	1172	156	6.08474247725107e-35	1.74632109097106e-32	1.74632109097106e-32	Neocortex_PP3	SYNGO:synprocess process in the synapse
synaptic-gene-ontology	SynGO:BP	16719	35	18160	1172	8	0.00144351436802435	0.414288623622989	0.00781676648345263	Neocortex_PP3	SYNGO:transport transport
synaptic-gene-ontology	SynGO:CC	2857	239	18160	1172	61	4.46482923348205e-21	1.28140599000935e-18	2.13567665001558e-19	Neocortex_PP3	GO:0014069 postsynaptic density
synaptic-gene-ontology	SynGO:CC	5709	132	18160	1172	30	1.00380764419917e-09	2.88092793885162e-07	1.51627786255348e-08	Neocortex_PP3	GO:0042734 presynaptic membrane
synaptic-gene-ontology	SynGO:CC	6224	1041	18160	1172	174	1.18665775975318e-32	3.40570777049164e-30	1.70285388524582e-30	Neocortex_PP3	GO:0045202 synapse
synaptic-gene-ontology	SynGO:CC	6226	111	18160	1172	18	0.00025662025324823	0.0736500126822421	0.00210428607663549	Neocortex_PP3	GO:0045211 postsynaptic membrane
synaptic-gene-ontology	SynGO:CC	6894	87	18160	1172	18	9.01515883152325e-06	0.00258735058464717	9.58277994313768e-05	Neocortex_PP3	GO:0048786 presynaptic active zone
synaptic-gene-ontology	SynGO:CC	6896	54	18160	1172	11	0.000565022677437609	0.162161508424594	0.00395515874206327	Neocortex_PP3	GO:0048787 presynaptic active zone membrane
synaptic-gene-ontology	SynGO:CC	9036	7	18160	1172	3	0.00770781074868519	1	0.0325314953657743	Neocortex_PP3	GO:0097444 spine apparatus
synaptic-gene-ontology	SynGO:CC	9178	514	18160	1172	77	3.07629837086252e-12	8.82897632437544e-10	8.02634211306859e-11	Neocortex_PP3	GO:0098793 presynapse
synaptic-gene-ontology	SynGO:CC	9180	596	18160	1172	113	6.80793053893425e-26	1.95387606467413e-23	5.50262775828747e-24	Neocortex_PP3	GO:0098794 postsynapse
synaptic-gene-ontology	SynGO:CC	9199	22	18160	1172	7	0.000330587255270062	0.0948785422625077	0.00243278313493609	Neocortex_PP3	GO:0098831 presynaptic active zone cytoplasmic component
synaptic-gene-ontology	SynGO:CC	9207	97	18160	1172	32	4.08829188075948e-15	1.17333976977797e-12	1.67619967111139e-13	Neocortex_PP3	GO:0098839 postsynaptic density membrane
synaptic-gene-ontology	SynGO:CC	9247	3	18160	1172	2	0.011948950713699	1	0.0439660109593796	Neocortex_PP3	GO:0098891 extrinsic component of presynaptic active zone membrane
synaptic-gene-ontology	SynGO:CC	9248	2	18160	1172	2	0.00416175714618763	1	0.0195807262451779	Neocortex_PP3	GO:0098892 extrinsic component of postsynaptic specialization membrane
synaptic-gene-ontology	SynGO:CC	9335	7	18160	1172	5	2.08942007546773e-05	0.00599663561659238	0.000206780538503185	Neocortex_PP3	GO:0099031 anchored component of postsynaptic density membrane
synaptic-gene-ontology	SynGO:CC	9340	93	18160	1172	13	0.00661737382655393	1	0.0301458140987457	Neocortex_PP3	GO:0099055 integral component of postsynaptic membrane
synaptic-gene-ontology	SynGO:CC	9341	113	18160	1172	24	1.82606727047317e-07	5.24081306625801e-05	2.27861437663392e-06	Neocortex_PP3	GO:0099056 integral component of presynaptic membrane
synaptic-gene-ontology	SynGO:CC	9344	36	18160	1172	7	0.00733600719881434	1	0.0325314953657743	Neocortex_PP3	GO:0099060 integral component of postsynaptic specialization membrane
synaptic-gene-ontology	SynGO:CC	9345	80	18160	1172	25	1.60097806210953e-11	4.59480703825436e-09	3.28200502732454e-10	Neocortex_PP3	GO:0099061 integral component of postsynaptic density membrane
synaptic-gene-ontology	SynGO:CC	9364	39	18160	1172	11	2.41288288856017e-05	0.0069249738901677	0.00023083246300559	Neocortex_PP3	GO:0099092 postsynaptic density, intracellular component
synaptic-gene-ontology	SynGO:CC	9420	2	18160	1172	2	0.00416175714618763	1	0.0195807262451779	Neocortex_PP3	GO:0099243 extrinsic component of synaptic membrane
synaptic-gene-ontology	SynGO:CC	9443	24	18160	1172	8	8.50853625250696e-05	0.024419499044695	0.000739984819536211	Neocortex_PP3	GO:0099524 postsynaptic cytosol
synaptic-gene-ontology	SynGO:CC	9493	292	18160	1172	75	7.6691676073693e-26	2.20105110331499e-23	5.50262775828747e-24	Neocortex_PP3	GO:0099572 postsynaptic specialization
synaptic-gene-ontology	SynGO:CC	9515	40	18160	1172	10	0.000171942576588351	0.0493475194808569	0.00145139763178991	Neocortex_PP3	GO:0099634 postsynaptic specialization membrane
gene-ontology	GO:BP	334	739	18160	1167	78	9.74840288945735e-06	0.150788295894126	0.000806354523498002	Neocortex_Virgin	GO:0000165 GOBP_MAPK_CASCADE
gene-ontology	GO:BP	442	955	18160	1167	140	8.21764072645345e-21	1.27110466756782e-16	1.49419877589414e-17	Neocortex_Virgin	GO:0000902 GOBP_CELL_MORPHOGENESIS
gene-ontology	GO:BP	443	677	18160	1167	105	1.67887649132929e-17	2.59688615678814e-13	1.62305384799259e-14	Neocortex_Virgin	GO:0000904 GOBP_CELL_MORPHOGENESIS_INVOLVED_IN_DIFFERENTIATION
gene-ontology	GO:BP	490	202	18160	1167	39	5.11556600134914e-10	7.91275749088685e-06	1.34114533743845e-07	Neocortex_Virgin	GO:0001505 GOBP_REGULATION_OF_NEUROTRANSMITTER_LEVELS
gene-ontology	GO:BP	491	133	18160	1167	25	1.08028800222137e-06	0.0167098948183601	0.00011445133437233	Neocortex_Virgin	GO:0001508 GOBP_ACTION_POTENTIAL
gene-ontology	GO:BP	565	157	18160	1167	22	0.00045456633593049	1	0.0202629166690859	Neocortex_Virgin	GO:0001764 GOBP_NEURON_MIGRATION
gene-ontology	GO:BP	663	9	18160	1167	5	0.000110070610114063	1	0.00610240930911948	Neocortex_Virgin	GO:0001993 GOBP_REGULATION_OF_SYSTEMIC_ARTERIAL_BLOOD_PRESSURE_BY_NOREPINEPHRINE_EPINEPHRINE
gene-ontology	GO:BP	674	98	18160	1167	17	0.000155814868284382	1	0.00819309721699758	Neocortex_Virgin	GO:0002027 GOBP_REGULATION_OF_HEART_RATE
gene-ontology	GO:BP	675	83	18160	1167	14	0.000772804930469957	1	0.0310486926350891	Neocortex_Virgin	GO:0002028 GOBP_REGULATION_OF_SODIUM_ION_TRANSPORT
gene-ontology	GO:BP	955	42	18160	1167	10	0.000256264773205296	1	0.0125838206728239	Neocortex_Virgin	GO:0003009 GOBP_SKELETAL_MUSCLE_CONTRACTION
gene-ontology	GO:BP	957	405	18160	1167	50	6.8333907118693e-06	0.105698887531194	0.00059381397489435	Neocortex_Virgin	GO:0003012 GOBP_MUSCLE_SYSTEM_PROCESS
gene-ontology	GO:BP	958	556	18160	1167	70	4.7083173516836e-08	0.000728282527958419	7.2107180985982e-06	Neocortex_Virgin	GO:0003013 GOBP_CIRCULATORY_SYSTEM_PROCESS
gene-ontology	GO:BP	960	236	18160	1167	37	4.1102449284916e-07	0.00635772685539081	5.04581496459588e-05	Neocortex_Virgin	GO:0003015 GOBP_HEART_PROCESS
gene-ontology	GO:BP	962	249	18160	1167	31	0.000314777777160962	1	0.0148958092179424	Neocortex_Virgin	GO:0003018 GOBP_VASCULAR_PROCESS_IN_CIRCULATORY_SYSTEM
gene-ontology	GO:BP	1040	7	18160	1167	5	2.04614457505136e-05	0.316497642868944	0.00151434278884662	Neocortex_Virgin	GO:0003321 GOBP_POSITIVE_REGULATION_OF_BLOOD_PRESSURE_BY_EPINEPHRINE_NOREPINEPHRINE
gene-ontology	GO:BP	1719	278	18160	1167	34	0.000232366610436215	1	0.0115200215712416	Neocortex_Virgin	GO:0006470 GOBP_PROTEIN_DEPHOSPHORYLATION
gene-ontology	GO:BP	1833	20	18160	1167	6	0.00123278908069923	1	0.0449735412741878	Neocortex_Virgin	GO:0006700 GOBP_C21_STEROID_HORMONE_BIOSYNTHETIC_PROCESS
gene-ontology	GO:BP	1864	1441	18160	1167	151	7.84583785570191e-10	1.21359419951997e-05	1.92633999923805e-07	Neocortex_Virgin	GO:0006811 GOBP_ION_TRANSPORT
gene-ontology	GO:BP	1865	1096	18160	1167	128	1.77355870578252e-11	2.7433406061044e-07	6.57777156353133e-09	Neocortex_Virgin	GO:0006812 GOBP_CATION_TRANSPORT
gene-ontology	GO:BP	1866	224	18160	1167	44	2.19625546358788e-11	3.39716795107773e-07	7.72083625244938e-09	Neocortex_Virgin	GO:0006813 GOBP_POTASSIUM_ION_TRANSPORT
gene-ontology	GO:BP	1868	395	18160	1167	42	0.000927537614760834	1	0.035957773997796	Neocortex_Virgin	GO:0006816 GOBP_CALCIUM_ION_TRANSPORT
gene-ontology	GO:BP	1879	198	18160	1167	42	4.60555614291041e-12	7.12387424185383e-08	1.97885395607051e-09	Neocortex_Virgin	GO:0006836 GOBP_NEUROTRANSMITTER_TRANSPORT
gene-ontology	GO:BP	1897	341	18160	1167	48	2.44216298179036e-07	0.00377753770023332	3.25649801744252e-05	Neocortex_Virgin	GO:0006887 GOBP_EXOCYTOSIS
gene-ontology	GO:BP	1909	36	18160	1167	9	0.000350870180113908	1	0.0160385387651892	Neocortex_Virgin	GO:0006904 GOBP_VESICLE_DOCKING_INVOLVED_IN_EXOCYTOSIS
gene-ontology	GO:BP	1919	325	18160	1167	43	5.26675249228603e-06	0.0814661275506804	0.000470902471391216	Neocortex_Virgin	GO:0006936 GOBP_MUSCLE_CONTRACTION
gene-ontology	GO:BP	1920	157	18160	1167	23	0.000175988648451278	1	0.00899614439665689	Neocortex_Virgin	GO:0006937 GOBP_REGULATION_OF_MUSCLE_CONTRACTION
gene-ontology	GO:BP	1923	162	18160	1167	28	1.46327098405961e-06	0.022633875581434	0.000149893215771086	Neocortex_Virgin	GO:0006941 GOBP_STRIATED_MUSCLE_CONTRACTION
gene-ontology	GO:BP	1955	422	18160	1167	52	4.75044436068212e-06	0.073479873371031	0.000434792150124444	Neocortex_Virgin	GO:0007015 GOBP_ACTIN_FILAMENT_ORGANIZATION
gene-ontology	GO:BP	1997	14	18160	1167	5	0.0013332918605349	1	0.0475192592137187	Neocortex_Virgin	GO:0007158 GOBP_NEURON_CELL_CELL_ADHESION
gene-ontology	GO:BP	2003	914	18160	1167	107	8.17817782182832e-10	1.26500054548041e-05	1.97656335231313e-07	Neocortex_Virgin	GO:0007167 GOBP_ENZYME_LINKED_RECEPTOR_PROTEIN_SIGNALING_PATHWAY
gene-ontology	GO:BP	2005	590	18160	1167	70	4.68102466680404e-07	0.00724060895461249	5.48530981410037e-05	Neocortex_Virgin	GO:0007169 GOBP_TRANSMEMBRANE_RECEPTOR_PROTEIN_TYROSINE_KINASE_SIGNALING_PATHWAY
gene-ontology	GO:BP	2010	346	18160	1167	40	0.000229600788998712	1	0.011419501621325	Neocortex_Virgin	GO:0007178 GOBP_TRANSMEMBRANE_RECEPTOR_PROTEIN_SERINE_THREONINE_KINASE_SIGNALING_PATHWAY
gene-ontology	GO:BP	2016	63	18160	1167	18	4.98131962614983e-08	0.000770510519772855	7.54121716291419e-06	Neocortex_Virgin	GO:0007187 GOBP_G_PROTEIN_COUPLED_RECEPTOR_SIGNALING_PATHWAY_COUPLED_TO_CYCLIC_NUCLEOTIDE_SECOND_MESSENGER
gene-ontology	GO:BP	2017	234	18160	1167	43	3.43552645382506e-10	5.3140723187766e-06	9.48941485495822e-08	Neocortex_Virgin	GO:0007188 GOBP_ADENYLATE_CYCLASE_MODULATING_G_PROTEIN_COUPLED_RECEPTOR_SIGNALING_PATHWAY
gene-ontology	GO:BP	2018	149	18160	1167	25	9.03825323377579e-06	0.139803701020044	0.000751632801183032	Neocortex_Virgin	GO:0007189 GOBP_ADENYLATE_CYCLASE_ACTIVATING_G_PROTEIN_COUPLED_RECEPTOR_SIGNALING_PATHWAY
gene-ontology	GO:BP	2021	75	18160	1167	17	4.10093553258099e-06	0.0634332708179627	0.000377578992964064	Neocortex_Virgin	GO:0007193 GOBP_ADENYLATE_CYCLASE_INHIBITING_G_PROTEIN_COUPLED_RECEPTOR_SIGNALING_PATHWAY
gene-ontology	GO:BP	2025	8	18160	1167	5	5.16627338562291e-05	0.799119167288151	0.00332966319703396	Neocortex_Virgin	GO:0007197 GOBP_ADENYLATE_CYCLASE_INHIBITING_G_PROTEIN_COUPLED_ACETYLCHOLINE_RECEPTOR_SIGNALING_PATHWAY
gene-ontology	GO:BP	2027	95	18160	1167	16	0.000341211211569727	1	0.0157547911061509	Neocortex_Virgin	GO:0007200 GOBP_PHOSPHOLIPASE_C_ACTIVATING_G_PROTEIN_COUPLED_RECEPTOR_SIGNALING_PATHWAY
gene-ontology	GO:BP	2030	37	18160	1167	12	1.93019054825024e-06	0.0298561874003348	0.000187774763524118	Neocortex_Virgin	GO:0007210 GOBP_SEROTONIN_RECEPTOR_SIGNALING_PATHWAY
gene-ontology	GO:BP	2032	19	18160	1167	7	0.00011282229221829	1	0.00623262577154467	Neocortex_Virgin	GO:0007213 GOBP_G_PROTEIN_COUPLED_ACETYLCHOLINE_RECEPTOR_SIGNALING_PATHWAY
gene-ontology	GO:BP	2051	472	18160	1167	56	6.57134620544062e-06	0.101645583105756	0.000574268831105963	Neocortex_Virgin	GO:0007264 GOBP_SMALL_GTPASE_MEDIATED_SIGNAL_TRANSDUCTION
gene-ontology	GO:BP	2054	1532	18160	1167	210	2.21542418685419e-27	3.42681813222606e-23	1.13598327665917e-23	Neocortex_Virgin	GO:0007267 GOBP_CELL_CELL_SIGNALING
gene-ontology	GO:BP	2056	139	18160	1167	36	3.01502533653467e-13	4.66364119055182e-09	1.79370815021224e-10	Neocortex_Virgin	GO:0007269 GOBP_NEUROTRANSMITTER_SECRETION
gene-ontology	GO:BP	2085	22	18160	1167	7	0.000322028512310253	1	0.0149135839174102	Neocortex_Virgin	GO:0007413 GOBP_AXONAL_FASCICULATION
gene-ontology	GO:BP	2086	164	18160	1167	26	1.71192339607845e-05	0.264800310905415	0.00130443502909071	Neocortex_Virgin	GO:0007416 GOBP_SYNAPSE_ASSEMBLY
gene-ontology	GO:BP	2088	969	18160	1167	110	2.72316206262195e-09	4.21218707846364e-05	5.85025983119949e-07	Neocortex_Virgin	GO:0007417 GOBP_CENTRAL_NERVOUS_SYSTEM_DEVELOPMENT
gene-ontology	GO:BP	2101	317	18160	1167	36	0.000643695158413284	1	0.0269828637136495	Neocortex_Virgin	GO:0007517 GOBP_MUSCLE_ORGAN_DEVELOPMENT
gene-ontology	GO:BP	2124	571	18160	1167	90	1.42531170568101e-15	2.20467214634738e-11	1.04984387921304e-12	Neocortex_Virgin	GO:0007610 GOBP_BEHAVIOR
gene-ontology	GO:BP	2125	139	18160	1167	33	3.80047401847252e-11	5.8785732117733e-07	1.27795069821159e-08	Neocortex_Virgin	GO:0007612 GOBP_LEARNING
gene-ontology	GO:BP	2126	118	18160	1167	26	2.35245782965595e-08	0.000363878177091183	3.91266857087293e-06	Neocortex_Virgin	GO:0007613 GOBP_MEMORY
gene-ontology	GO:BP	2133	197	18160	1167	27	0.000158306753222924	1	0.00827259749612226	Neocortex_Virgin	GO:0007623 GOBP_CIRCADIAN_RHYTHM
gene-ontology	GO:BP	2135	188	18160	1167	24	0.00100562622018399	1	0.0385980803320247	Neocortex_Virgin	GO:0007626 GOBP_LOCOMOTORY_BEHAVIOR
gene-ontology	GO:BP	2142	192	18160	1167	29	1.49074076101175e-05	0.230587780913298	0.00114750825354452	Neocortex_Virgin	GO:0008016 GOBP_REGULATION_OF_HEART_CONTRACTION
gene-ontology	GO:BP	2152	49	18160	1167	13	8.89191721306439e-06	0.13754017545168	0.000743460407846919	Neocortex_Virgin	GO:0008038 GOBP_NEURON_RECOGNITION
gene-ontology	GO:BP	2219	168	18160	1167	22	0.0011446460319146	1	0.0423490356561404	Neocortex_Virgin	GO:0008217 GOBP_REGULATION_OF_BLOOD_PRESSURE
gene-ontology	GO:BP	2237	130	18160	1167	24	2.45912672078004e-06	0.0380377721170257	0.000237736075731411	Neocortex_Virgin	GO:0008277 GOBP_REGULATION_OF_G_PROTEIN_COUPLED_RECEPTOR_SIGNALING_PATHWAY
gene-ontology	GO:BP	2253	78	18160	1167	16	2.9761299400502e-05	0.460347779126965	0.00208302162500889	Neocortex_Virgin	GO:0008306 GOBP_ASSOCIATIVE_LEARNING
gene-ontology	GO:BP	2270	49	18160	1167	10	0.000950170121281362	1	0.0367430785899503	Neocortex_Virgin	GO:0008347 GOBP_GLIAL_CELL_MIGRATION
gene-ontology	GO:BP	2419	38	18160	1167	9	0.000540948584582164	1	0.0233726053249076	Neocortex_Virgin	GO:0009187 GOBP_CYCLIC_NUCLEOTIDE_METABOLIC_PROCESS
gene-ontology	GO:BP	2432	13	18160	1167	5	0.000904743984579609	1	0.0356096182022326	Neocortex_Virgin	GO:0009214 GOBP_CYCLIC_NUCLEOTIDE_CATABOLIC_PROCESS
gene-ontology	GO:BP	2477	290	18160	1167	33	0.00102351768782924	1	0.0391599161345915	Neocortex_Virgin	GO:0009416 GOBP_RESPONSE_TO_LIGHT_STIMULUS
gene-ontology	GO:BP	2510	1496	18160	1167	145	2.55267118113016e-07	0.00394847178297213	3.34736925527159e-05	Neocortex_Virgin	GO:0009719 GOBP_RESPONSE_TO_ENDOGENOUS_STIMULUS
gene-ontology	GO:BP	2528	996	18160	1167	93	0.000162319303838716	1	0.00839717388554265	Neocortex_Virgin	GO:0009887 GOBP_ANIMAL_ORGAN_MORPHOGENESIS
gene-ontology	GO:BP	2529	1805	18160	1167	171	8.70304733167986e-08	0.00134618736126424	1.23503427638921e-05	Neocortex_Virgin	GO:0009888 GOBP_TISSUE_DEVELOPMENT
gene-ontology	GO:BP	2555	505	18160	1167	53	0.000294032924587856	1	0.0141245381289595	Neocortex_Virgin	GO:0010035 GOBP_RESPONSE_TO_INORGANIC_SUBSTANCE
gene-ontology	GO:BP	2556	338	18160	1167	41	6.70127549176739e-05	1	0.0040649148747709	Neocortex_Virgin	GO:0010038 GOBP_RESPONSE_TO_METAL_ION
gene-ontology	GO:BP	2601	26	18160	1167	8	0.000156255733062729	1	0.00819309721699758	Neocortex_Virgin	GO:0010460 GOBP_POSITIVE_REGULATION_OF_HEART_RATE
gene-ontology	GO:BP	2605	151	18160	1167	31	6.59461662070042e-09	0.000102005529888994	1.24396987669505e-06	Neocortex_Virgin	GO:0010469 GOBP_REGULATION_OF_SIGNALING_RECEPTOR_ACTIVITY
gene-ontology	GO:BP	2629	844	18160	1167	77	0.00113691969913163	1	0.0422737353513656	Neocortex_Virgin	GO:0010562 GOBP_POSITIVE_REGULATION_OF_PHOSPHORUS_METABOLIC_PROCESS
gene-ontology	GO:BP	2633	17	18160	1167	6	0.000464961895181808	1	0.0204953720748643	Neocortex_Virgin	GO:0010566 GOBP_REGULATION_OF_KETONE_BIOSYNTHETIC_PROCESS
gene-ontology	GO:BP	2689	281	18160	1167	35	0.000132267606600227	1	0.00712862487418926	Neocortex_Virgin	GO:0010720 GOBP_POSITIVE_REGULATION_OF_CELL_DEVELOPMENT
gene-ontology	GO:BP	2795	537	18160	1167	58	7.12278848972834e-05	1	0.00430372235777804	Neocortex_Virgin	GO:0010942 GOBP_POSITIVE_REGULATION_OF_CELL_DEATH
gene-ontology	GO:BP	2800	367	18160	1167	53	2.44581605087606e-08	0.000378318826749509	4.02466836967562e-06	Neocortex_Virgin	GO:0010959 GOBP_REGULATION_OF_METAL_ION_TRANSPORT
gene-ontology	GO:BP	2807	404	18160	1167	64	1.63248564842571e-11	2.52512880098489e-07	6.31282200246224e-09	Neocortex_Virgin	GO:0010975 GOBP_REGULATION_OF_NEURON_PROJECTION_DEVELOPMENT
gene-ontology	GO:BP	2809	127	18160	1167	19	0.000477281177323096	1	0.0209732535535047	Neocortex_Virgin	GO:0010977 GOBP_NEGATIVE_REGULATION_OF_NEURON_PROJECTION_DEVELOPMENT
gene-ontology	GO:BP	2901	117	18160	1167	20	5.26850346878132e-05	0.814932116551094	0.00338146106452736	Neocortex_Virgin	GO:0014902 GOBP_MYOTUBE_DIFFERENTIATION
gene-ontology	GO:BP	3115	455	18160	1167	51	7.55989075908913e-05	1	0.00449872878546553	Neocortex_Virgin	GO:0016049 GOBP_CELL_GROWTH
gene-ontology	GO:BP	3128	102	18160	1167	26	8.61718690045075e-10	1.33290646976172e-05	2.05062533809496e-07	Neocortex_Virgin	GO:0016079 GOBP_SYNAPTIC_VESICLE_EXOCYTOSIS
gene-ontology	GO:BP	3130	10	18160	1167	6	1.16669663732322e-05	0.180464635861155	0.000920737938067118	Neocortex_Virgin	GO:0016081 GOBP_SYNAPTIC_VESICLE_DOCKING
gene-ontology	GO:BP	3132	19	18160	1167	6	0.000912145737051444	1	0.0356289653048276	Neocortex_Virgin	GO:0016082 GOBP_SYNAPTIC_VESICLE_PRIMING
gene-ontology	GO:BP	3155	1437	18160	1167	126	0.000181901943609714	1	0.0092554581044574	Neocortex_Virgin	GO:0016192 GOBP_VESICLE_MEDIATED_TRANSPORT
gene-ontology	GO:BP	3191	1749	18160	1167	163	5.22320261962531e-07	0.00807924981203642	5.85452884930176e-05	Neocortex_Virgin	GO:0016310 GOBP_PHOSPHORYLATION
gene-ontology	GO:BP	3205	218	18160	1167	42	1.18807554477934e-10	1.83771525266469e-06	3.46738726917865e-08	Neocortex_Virgin	GO:0016358 GOBP_DENDRITE_DEVELOPMENT
gene-ontology	GO:BP	3227	1387	18160	1167	140	3.79104390580131e-08	0.000586398671349347	5.98365991172803e-06	Neocortex_Virgin	GO:0016477 GOBP_CELL_MIGRATION
gene-ontology	GO:BP	3426	193	18160	1167	26	0.000274023762311249	1	0.0133709765155533	Neocortex_Virgin	GO:0017157 GOBP_REGULATION_OF_EXOCYTOSIS
gene-ontology	GO:BP	3456	318	18160	1167	39	7.87891128187092e-05	1	0.00466938696199155	Neocortex_Virgin	GO:0018209 GOBP_PEPTIDYL_SERINE_MODIFICATION
gene-ontology	GO:BP	3515	60	18160	1167	13	9.04000385231135e-05	1	0.00517891776250193	Neocortex_Virgin	GO:0019229 GOBP_REGULATION_OF_VASOCONSTRICTION
gene-ontology	GO:BP	3653	240	18160	1167	44	2.31632641264955e-10	3.58289369508632e-06	6.51435217288422e-08	Neocortex_Virgin	GO:0021537 GOBP_TELENCEPHALON_DEVELOPMENT
gene-ontology	GO:BP	3655	17	18160	1167	6	0.000464961895181808	1	0.0204953720748643	Neocortex_Virgin	GO:0021542 GOBP_DENTATE_GYRUS_DEVELOPMENT
gene-ontology	GO:BP	3656	162	18160	1167	29	4.48798365064429e-07	0.00694201311081658	5.34001008524352e-05	Neocortex_Virgin	GO:0021543 GOBP_PALLIUM_DEVELOPMENT
gene-ontology	GO:BP	3657	22	18160	1167	7	0.000322028512310253	1	0.0149135839174102	Neocortex_Virgin	GO:0021544 GOBP_SUBPALLIUM_DEVELOPMENT
gene-ontology	GO:BP	3691	103	18160	1167	16	0.000857119168199299	1	0.0341698950868731	Neocortex_Virgin	GO:0021761 GOBP_LIMBIC_SYSTEM_DEVELOPMENT
gene-ontology	GO:BP	3699	42	18160	1167	12	8.53849855608792e-06	0.132073495665568	0.000725678547613011	Neocortex_Virgin	GO:0021795 GOBP_CEREBRAL_CORTEX_CELL_MIGRATION
gene-ontology	GO:BP	3702	33	18160	1167	11	3.82636311082963e-06	0.0591861845983128	0.000358704149080683	Neocortex_Virgin	GO:0021799 GOBP_CEREBRAL_CORTEX_RADIALLY_ORIENTED_CELL_MIGRATION
gene-ontology	GO:BP	3707	8	18160	1167	4	0.000963287643428206	1	0.0371574395724376	Neocortex_Virgin	GO:0021830 GOBP_INTERNEURON_MIGRATION_FROM_THE_SUBPALLIUM_TO_THE_CORTEX
gene-ontology	GO:BP	3715	23	18160	1167	7	0.000437406389448482	1	0.0196680291627591	Neocortex_Virgin	GO:0021871 GOBP_FOREBRAIN_REGIONALIZATION
gene-ontology	GO:BP	3716	48	18160	1167	12	3.75782900662746e-05	0.581260990745136	0.00252722169889189	Neocortex_Virgin	GO:0021872 GOBP_FOREBRAIN_GENERATION_OF_NEURONS
gene-ontology	GO:BP	3718	7	18160	1167	4	0.000507475188642217	1	0.0221116231490643	Neocortex_Virgin	GO:0021877 GOBP_FOREBRAIN_NEURON_FATE_COMMITMENT
gene-ontology	GO:BP	3719	39	18160	1167	9	0.000663619356310332	1	0.0273001707537452	Neocortex_Virgin	GO:0021879 GOBP_FOREBRAIN_NEURON_DIFFERENTIATION
gene-ontology	GO:BP	3721	61	18160	1167	19	4.32487140923603e-09	6.68971109580629e-05	8.57655268693114e-07	Neocortex_Virgin	GO:0021885 GOBP_FOREBRAIN_CELL_MIGRATION
gene-ontology	GO:BP	3725	9	18160	1167	5	0.000110070610114063	1	0.00610240930911948	Neocortex_Virgin	GO:0021892 GOBP_CEREBRAL_CORTEX_GABAERGIC_INTERNEURON_DIFFERENTIATION
gene-ontology	GO:BP	3727	23	18160	1167	9	6.50478334215821e-06	0.100615988736503	0.000571681754184677	Neocortex_Virgin	GO:0021895 GOBP_CEREBRAL_CORTEX_NEURON_DIFFERENTIATION
gene-ontology	GO:BP	3737	26	18160	1167	7	0.000990481287158612	1	0.0381113546014165	Neocortex_Virgin	GO:0021952 GOBP_CENTRAL_NERVOUS_SYSTEM_PROJECTION_NEURON_AXONOGENESIS
gene-ontology	GO:BP	3738	163	18160	1167	29	5.12999071422667e-07	0.00793506963676581	5.84564776043579e-05	Neocortex_Virgin	GO:0021953 GOBP_CENTRAL_NERVOUS_SYSTEM_NEURON_DIFFERENTIATION
gene-ontology	GO:BP	3739	76	18160	1167	16	2.11606119460366e-05	0.327312345581294	0.00155863021705378	Neocortex_Virgin	GO:0021954 GOBP_CENTRAL_NERVOUS_SYSTEM_NEURON_DEVELOPMENT
gene-ontology	GO:BP	3747	106	18160	1167	22	8.29325515616651e-07	0.0128280070755584	9.09787735855202e-05	Neocortex_Virgin	GO:0021987 GOBP_CEREBRAL_CORTEX_DEVELOPMENT
gene-ontology	GO:BP	3749	1552	18160	1167	195	8.69394167510167e-21	1.34477889830473e-16	1.49419877589414e-17	Neocortex_Virgin	GO:0022008 GOBP_NEUROGENESIS
gene-ontology	GO:BP	3751	24	18160	1167	8	8.25539168861433e-05	1	0.00481865655243345	Neocortex_Virgin	GO:0022030 GOBP_TELENCEPHALON_GLIAL_CELL_MIGRATION
gene-ontology	GO:BP	3765	862	18160	1167	99	9.88895799554421e-09	0.000152962402275078	1.74024488763734e-06	Neocortex_Virgin	GO:0022603 GOBP_REGULATION_OF_ANATOMICAL_STRUCTURE_MORPHOGENESIS
gene-ontology	GO:BP	3768	1426	18160	1167	135	2.48128628560861e-06	0.0383805362657939	0.000238388424011142	Neocortex_Virgin	GO:0022610 GOBP_BIOLOGICAL_ADHESION
gene-ontology	GO:BP	3806	1602	18160	1167	153	2.84022012352475e-07	0.00439325248706808	3.63078717939511e-05	Neocortex_Virgin	GO:0023056 GOBP_POSITIVE_REGULATION_OF_SIGNALING
gene-ontology	GO:BP	3807	1258	18160	1167	125	5.13969547077365e-07	0.00795008095419267	5.84564776043579e-05	Neocortex_Virgin	GO:0023057 GOBP_NEGATIVE_REGULATION_OF_SIGNALING
gene-ontology	GO:BP	3809	435	18160	1167	62	2.66293160992714e-09	4.1190226142353e-05	5.80144030173986e-07	Neocortex_Virgin	GO:0023061 GOBP_SIGNAL_RELEASE
gene-ontology	GO:BP	3810	826	18160	1167	104	2.18511689739026e-11	3.37993881688325e-07	7.72083625244938e-09	Neocortex_Virgin	GO:0030001 GOBP_METAL_ION_TRANSPORT
gene-ontology	GO:BP	3823	763	18160	1167	91	6.5640915969335e-09	0.000101533368821367	1.24396987669505e-06	Neocortex_Virgin	GO:0030029 GOBP_ACTIN_FILAMENT_BASED_PROCESS
gene-ontology	GO:BP	3824	1470	18160	1167	163	1.63674176836611e-12	2.5317121673087e-08	7.91160052283967e-10	Neocortex_Virgin	GO:0030030 GOBP_CELL_PROJECTION_ORGANIZATION
gene-ontology	GO:BP	3832	124	18160	1167	21	3.9882625779536e-05	0.616904455557864	0.00264765860754448	Neocortex_Virgin	GO:0030048 GOBP_ACTIN_FILAMENT_BASED_MOVEMENT
gene-ontology	GO:BP	3883	1286	18160	1167	173	1.57201404344717e-21	2.43159132240408e-17	3.47370188914868e-18	Neocortex_Virgin	GO:0030182 GOBP_NEURON_DIFFERENTIATION
gene-ontology	GO:BP	3981	42	18160	1167	9	0.00117372515170873	1	0.0432266205872157	Neocortex_Virgin	GO:0030517 GOBP_NEGATIVE_REGULATION_OF_AXON_EXTENSION
gene-ontology	GO:BP	4074	362	18160	1167	58	9.37515238933066e-11	1.45014857158167e-06	2.81925583725386e-08	Neocortex_Virgin	GO:0030900 GOBP_FOREBRAIN_DEVELOPMENT
gene-ontology	GO:BP	4217	627	18160	1167	84	9.47771551184385e-11	1.46601303537201e-06	2.81925583725386e-08	Neocortex_Virgin	GO:0031344 GOBP_REGULATION_OF_CELL_PROJECTION_ORGANIZATION
gene-ontology	GO:BP	4219	318	18160	1167	36	0.000682209120973633	1	0.0277695017979478	Neocortex_Virgin	GO:0031346 GOBP_POSITIVE_REGULATION_OF_CELL_PROJECTION_ORGANIZATION
gene-ontology	GO:BP	4301	132	18160	1167	26	2.55359175150018e-07	0.00394989572122047	3.34736925527159e-05	Neocortex_Virgin	GO:0031644 GOBP_REGULATION_OF_NERVOUS_SYSTEM_PROCESS
gene-ontology	GO:BP	4454	191	18160	1167	25	0.000551189528353099	1	0.023748745472328	Neocortex_Virgin	GO:0032271 GOBP_REGULATION_OF_PROTEIN_POLYMERIZATION
gene-ontology	GO:BP	4509	259	18160	1167	41	7.50690122589186e-08	0.00116116748162095	1.08520325385136e-05	Neocortex_Virgin	GO:0032409 GOBP_REGULATION_OF_TRANSPORTER_ACTIVITY
gene-ontology	GO:BP	4672	555	18160	1167	56	0.000536155631675477	1	0.0232304070329308	Neocortex_Virgin	GO:0032870 GOBP_CELLULAR_RESPONSE_TO_HORMONE_STIMULUS
gene-ontology	GO:BP	4703	371	18160	1167	44	6.31095515864665e-05	0.976178543939463	0.00388915754557555	Neocortex_Virgin	GO:0032970 GOBP_REGULATION_OF_ACTIN_FILAMENT_BASED_PROCESS
gene-ontology	GO:BP	4709	718	18160	1167	114	9.65267078727339e-20	1.49307511737545e-15	1.24422926447954e-16	Neocortex_Virgin	GO:0032989 GOBP_CELLULAR_COMPONENT_MORPHOGENESIS
gene-ontology	GO:BP	4710	624	18160	1167	105	3.91369469141092e-20	6.05370294867442e-16	6.05370294867441e-17	Neocortex_Virgin	GO:0032990 GOBP_CELL_PART_MORPHOGENESIS
gene-ontology	GO:BP	4858	459	18160	1167	47	0.00106857614258463	1	0.0404125569034207	Neocortex_Virgin	GO:0033674 GOBP_POSITIVE_REGULATION_OF_KINASE_ACTIVITY
gene-ontology	GO:BP	4930	1035	18160	1167	120	1.28941487371516e-10	1.99446692666261e-06	3.69345727159743e-08	Neocortex_Virgin	GO:0034220 GOBP_ION_TRANSMEMBRANE_TRANSPORT
gene-ontology	GO:BP	4953	393	18160	1167	43	0.000449898380505364	1	0.0201710960859622	Neocortex_Virgin	GO:0034329 GOBP_CELL_JUNCTION_ASSEMBLY
gene-ontology	GO:BP	4954	642	18160	1167	78	3.74483253114123e-08	0.000579250695916925	5.97165665893737e-06	Neocortex_Virgin	GO:0034330 GOBP_CELL_JUNCTION_ORGANIZATION
gene-ontology	GO:BP	5071	523	18160	1167	78	2.24490391591778e-12	3.47241737714162e-08	1.05224769004291e-09	Neocortex_Virgin	GO:0034762 GOBP_REGULATION_OF_TRANSMEMBRANE_TRANSPORT
gene-ontology	GO:BP	5074	440	18160	1167	71	4.95008566526935e-13	7.65679250703863e-09	2.83584907668098e-10	Neocortex_Virgin	GO:0034765 GOBP_REGULATION_OF_ION_TRANSMEMBRANE_TRANSPORT
gene-ontology	GO:BP	5125	132	18160	1167	20	0.000289033891472489	1	0.0139711757290514	Neocortex_Virgin	GO:0035150 GOBP_REGULATION_OF_TUBE_SIZE
gene-ontology	GO:BP	5138	91	18160	1167	18	1.63492296309088e-05	0.252889883930898	0.00125193011846979	Neocortex_Virgin	GO:0035249 GOBP_SYNAPTIC_TRANSMISSION_GLUTAMATERGIC
gene-ontology	GO:BP	5154	996	18160	1167	89	0.000921558279417256	1	0.0358157373518244	Neocortex_Virgin	GO:0035295 GOBP_TUBE_DEVELOPMENT
gene-ontology	GO:BP	5169	98	18160	1167	16	0.000488973582610368	1	0.0214261852006152	Neocortex_Virgin	GO:0035335 GOBP_PEPTIDYL_TYROSINE_DEPHOSPHORYLATION
gene-ontology	GO:BP	5187	63	18160	1167	13	0.000153053380611723	1	0.00810763592911686	Neocortex_Virgin	GO:0035418 GOBP_PROTEIN_LOCALIZATION_TO_SYNAPSE
gene-ontology	GO:BP	5251	155	18160	1167	23	0.000144797257669863	1	0.00769664598500836	Neocortex_Virgin	GO:0035637 GOBP_MULTICELLULAR_ORGANISMAL_SIGNALING
gene-ontology	GO:BP	5324	63	18160	1167	15	7.89179871742791e-06	0.122070342561175	0.000681957221012151	Neocortex_Virgin	GO:0035914 GOBP_SKELETAL_MUSCLE_CELL_DIFFERENTIATION
gene-ontology	GO:BP	5502	889	18160	1167	85	0.000142165597492597	1	0.00758281883453616	Neocortex_Virgin	GO:0040007 GOBP_GROWTH
gene-ontology	GO:BP	5505	1737	18160	1167	170	9.90053983139938e-09	0.000153141550112086	1.74024488763734e-06	Neocortex_Virgin	GO:0040011 GOBP_LOCOMOTION
gene-ontology	GO:BP	5547	1561	18160	1167	131	0.00081957588850128	1	0.0328424866407715	Neocortex_Virgin	GO:0042127 GOBP_REGULATION_OF_CELL_POPULATION_PROLIFERATION
gene-ontology	GO:BP	5595	77	18160	1167	14	0.000351504049741345	1	0.0160385387651892	Neocortex_Virgin	GO:0042310 GOBP_VASOCONSTRICTION
gene-ontology	GO:BP	5598	588	18160	1167	69	8.46859290222876e-07	0.0130992195011674	9.16029335745975e-05	Neocortex_Virgin	GO:0042330 GOBP_TAXIS
gene-ontology	GO:BP	5609	398	18160	1167	58	3.8051693462996e-09	5.88583594485623e-05	7.64394278552757e-07	Neocortex_Virgin	GO:0042391 GOBP_REGULATION_OF_MEMBRANE_POTENTIAL
gene-ontology	GO:BP	5698	352	18160	1167	45	7.95399587825733e-06	0.123032408244884	0.000683513379138247	Neocortex_Virgin	GO:0042692 GOBP_MUSCLE_CELL_DIFFERENTIATION
gene-ontology	GO:BP	5802	1087	18160	1167	101	0.000102217276381302	1	0.00581285599656611	Neocortex_Virgin	GO:0043085 GOBP_POSITIVE_REGULATION_OF_CATALYTIC_ACTIVITY
gene-ontology	GO:BP	5804	346	18160	1167	48	3.78529136479123e-07	0.00585508868305907	4.72184571214441e-05	Neocortex_Virgin	GO:0043087 GOBP_REGULATION_OF_GTPASE_ACTIVITY
gene-ontology	GO:BP	5866	96	18160	1167	18	3.48850395810988e-05	0.539601792240436	0.00236667452737033	Neocortex_Virgin	GO:0043266 GOBP_REGULATION_OF_POTASSIUM_ION_TRANSPORT
gene-ontology	GO:BP	5869	636	18160	1167	96	2.60286366839995e-15	4.02610952228104e-11	1.83004978285502e-12	Neocortex_Virgin	GO:0043269 GOBP_REGULATION_OF_ION_TRANSPORT
gene-ontology	GO:BP	5960	208	18160	1167	27	0.000386242366992906	1	0.017418066859027	Neocortex_Virgin	GO:0043542 GOBP_ENDOTHELIAL_CELL_MIGRATION
gene-ontology	GO:BP	5963	263	18160	1167	35	3.40838271105847e-05	0.527208637746524	0.00232250501209922	Neocortex_Virgin	GO:0043547 GOBP_POSITIVE_REGULATION_OF_GTPASE_ACTIVITY
gene-ontology	GO:BP	6032	531	18160	1167	85	3.64783767567698e-15	5.64247531673716e-11	2.45325013771181e-12	Neocortex_Virgin	GO:0044057 GOBP_REGULATION_OF_SYSTEM_PROCESS
gene-ontology	GO:BP	6040	473	18160	1167	49	0.000655231241108046	1	0.0272852131558468	Neocortex_Virgin	GO:0044089 GOBP_POSITIVE_REGULATION_OF_CELLULAR_COMPONENT_BIOGENESIS
gene-ontology	GO:BP	6044	1448	18160	1167	128	0.000113817737846911	1	0.00626524117087552	Neocortex_Virgin	GO:0044093 GOBP_POSITIVE_REGULATION_OF_MOLECULAR_FUNCTION
gene-ontology	GO:BP	6176	224	18160	1167	40	3.36037744356943e-09	5.19783182971319e-05	6.83925240751736e-07	Neocortex_Virgin	GO:0045055 GOBP_REGULATED_EXOCYTOSIS
gene-ontology	GO:BP	6257	221	18160	1167	32	1.33987243673392e-05	0.207251468514002	0.00105203791123859	Neocortex_Virgin	GO:0045444 GOBP_FAT_CELL_DIFFERENTIATION
gene-ontology	GO:BP	6284	1458	18160	1167	139	1.17867202826358e-06	0.018231698933181	0.000123187154953926	Neocortex_Virgin	GO:0045595 GOBP_REGULATION_OF_CELL_DIFFERENTIATION
gene-ontology	GO:BP	6285	632	18160	1167	66	6.4868872453514e-05	1	0.0039659751743516	Neocortex_Virgin	GO:0045596 GOBP_NEGATIVE_REGULATION_OF_CELL_DIFFERENTIATION
gene-ontology	GO:BP	6286	800	18160	1167	85	2.97990671723163e-06	0.0460931971021388	0.00028278035031987	Neocortex_Virgin	GO:0045597 GOBP_POSITIVE_REGULATION_OF_CELL_DIFFERENTIATION
gene-ontology	GO:BP	6287	127	18160	1167	21	5.73337676557044e-05	0.886838718098435	0.00361974986978953	Neocortex_Virgin	GO:0045598 GOBP_REGULATION_OF_FAT_CELL_DIFFERENTIATION
gene-ontology	GO:BP	6357	50	18160	1167	10	0.00112038420383351	1	0.0417592840117995	Neocortex_Virgin	GO:0045744 GOBP_NEGATIVE_REGULATION_OF_G_PROTEIN_COUPLED_RECEPTOR_SIGNALING_PATHWAY
gene-ontology	GO:BP	6407	30	18160	1167	8	0.000465081173925354	1	0.0204953720748643	Neocortex_Virgin	GO:0045907 GOBP_POSITIVE_REGULATION_OF_VASOCONSTRICTION
gene-ontology	GO:BP	6432	1149	18160	1167	107	5.79127018001005e-05	0.895793671443955	0.00362461141430781	Neocortex_Virgin	GO:0045944 GOBP_POSITIVE_REGULATION_OF_TRANSCRIPTION_BY_RNA_POLYMERASE_II
gene-ontology	GO:BP	6529	151	18160	1167	21	0.000670405996561628	1	0.0275062067766983	Neocortex_Virgin	GO:0046488 GOBP_PHOSPHATIDYLINOSITOL_METABOLIC_PROCESS
gene-ontology	GO:BP	6635	883	18160	1167	101	8.59176534793155e-09	0.000132897426401805	1.56349913413888e-06	Neocortex_Virgin	GO:0046903 GOBP_SECRETION
gene-ontology	GO:BP	6695	49	18160	1167	13	8.89191721306439e-06	0.13754017545168	0.000743460407846919	Neocortex_Virgin	GO:0048013 GOBP_EPHRIN_RECEPTOR_SIGNALING_PATHWAY
gene-ontology	GO:BP	6719	14	18160	1167	5	0.0013332918605349	1	0.0475192592137187	Neocortex_Virgin	GO:0048148 GOBP_BEHAVIORAL_RESPONSE_TO_COCAINE
gene-ontology	GO:BP	6722	179	18160	1167	40	2.60051539563703e-12	4.02247721397136e-08	1.18308153352099e-09	Neocortex_Virgin	GO:0048167 GOBP_REGULATION_OF_SYNAPTIC_PLASTICITY
gene-ontology	GO:BP	6755	57	18160	1167	11	0.000880541896167885	1	0.0349236462818586	Neocortex_Virgin	GO:0048278 GOBP_VESICLE_DOCKING
gene-ontology	GO:BP	6800	288	18160	1167	36	9.924454780219e-05	1	0.00566462976163939	Neocortex_Virgin	GO:0048511 GOBP_RHYTHMIC_PROCESS
gene-ontology	GO:BP	6826	1500	18160	1167	142	1.32305538139028e-06	0.0204650206393448	0.000136433470928965	Neocortex_Virgin	GO:0048585 GOBP_NEGATIVE_REGULATION_OF_RESPONSE_TO_STIMULUS
gene-ontology	GO:BP	6827	206	18160	1167	38	3.25179883830708e-09	5.02988244309339e-05	6.70650992412452e-07	Neocortex_Virgin	GO:0048588 GOBP_DEVELOPMENTAL_CELL_GROWTH
gene-ontology	GO:BP	6828	593	18160	1167	71	2.73432165671642e-07	0.00422944873860895	3.52454061550746e-05	Neocortex_Virgin	GO:0048589 GOBP_DEVELOPMENTAL_GROWTH
gene-ontology	GO:BP	6839	296	18160	1167	37	7.99434533741128e-05	1	0.004719715025919	Neocortex_Virgin	GO:0048638 GOBP_REGULATION_OF_DEVELOPMENTAL_GROWTH
gene-ontology	GO:BP	6841	99	18160	1167	18	5.34088231733742e-05	0.826127676845752	0.00341375073076757	Neocortex_Virgin	GO:0048640 GOBP_NEGATIVE_REGULATION_OF_DEVELOPMENTAL_GROWTH
gene-ontology	GO:BP	6846	1089	18160	1167	106	9.9707466038539e-06	0.154227508468412	0.000816018563324932	Neocortex_Virgin	GO:0048646 GOBP_ANATOMICAL_STRUCTURE_FORMATION_INVOLVED_IN_MORPHOGENESIS
gene-ontology	GO:BP	6853	1037	18160	1167	145	1.34627982469135e-19	2.08242563283258e-15	1.60186587140968e-16	Neocortex_Virgin	GO:0048666 GOBP_NEURON_DEVELOPMENT
gene-ontology	GO:BP	6854	527	18160	1167	87	2.54713719030594e-16	3.93991180596523e-12	2.1888398922029e-13	Neocortex_Virgin	GO:0048667 GOBP_CELL_MORPHOGENESIS_INVOLVED_IN_NEURON_DIFFERENTIATION
gene-ontology	GO:BP	6876	597	18160	1167	58	0.001082085646208	1	0.0408236604281595	Neocortex_Virgin	GO:0048729 GOBP_TISSUE_MORPHOGENESIS
gene-ontology	GO:BP	6903	129	18160	1167	27	4.0208785413856e-08	0.000621949492781524	6.28231810890428e-06	Neocortex_Virgin	GO:0048813 GOBP_DENDRITE_MORPHOGENESIS
gene-ontology	GO:BP	6978	339	18160	1167	47	5.08759476173941e-07	0.00786949157745852	5.84564776043579e-05	Neocortex_Virgin	GO:0050767 GOBP_REGULATION_OF_NEUROGENESIS
gene-ontology	GO:BP	6979	207	18160	1167	30	2.42192558968373e-05	0.374623450212279	0.00173778469379004	Neocortex_Virgin	GO:0050769 GOBP_POSITIVE_REGULATION_OF_NEUROGENESIS
gene-ontology	GO:BP	6980	143	18160	1167	29	2.68463001007398e-08	0.000415258569958244	4.37114284166572e-06	Neocortex_Virgin	GO:0050770 GOBP_REGULATION_OF_AXONOGENESIS
gene-ontology	GO:BP	6981	59	18160	1167	11	0.00118749694547694	1	0.0436299352794234	Neocortex_Virgin	GO:0050771 GOBP_NEGATIVE_REGULATION_OF_AXONOGENESIS
gene-ontology	GO:BP	6998	194	18160	1167	29	1.82201320761366e-05	0.281829002953681	0.0013747756241643	Neocortex_Virgin	GO:0050803 GOBP_REGULATION_OF_SYNAPSE_STRUCTURE_OR_ACTIVITY
gene-ontology	GO:BP	7001	144	18160	1167	25	4.84803021431123e-06	0.0749893313549661	0.000441113713852742	Neocortex_Virgin	GO:0050806 GOBP_POSITIVE_REGULATION_OF_SYNAPTIC_TRANSMISSION
gene-ontology	GO:BP	7003	384	18160	1167	58	9.69056281354052e-10	1.49893625599845e-05	2.27111553939159e-07	Neocortex_Virgin	GO:0050808 GOBP_SYNAPSE_ORGANIZATION
gene-ontology	GO:BP	7044	1401	18160	1167	130	1.05466040475973e-05	0.163134871408234	0.000854109274388662	Neocortex_Virgin	GO:0050877 GOBP_NERVOUS_SYSTEM_PROCESS
gene-ontology	GO:BP	7046	55	18160	1167	11	0.000642360581369015	1	0.0269828637136495	Neocortex_Virgin	GO:0050879 GOBP_MULTICELLULAR_ORGANISMAL_MOVEMENT
gene-ontology	GO:BP	7051	291	18160	1167	54	1.2600958385394e-12	1.94911624305275e-08	6.28747175178306e-10	Neocortex_Virgin	GO:0050890 GOBP_COGNITION
gene-ontology	GO:BP	7056	149	18160	1167	21	0.000560791742500632	1	0.0239983448840994	Neocortex_Virgin	GO:0050905 GOBP_NEUROMUSCULAR_PROCESS
gene-ontology	GO:BP	7066	46	18160	1167	10	0.000561636982676751	1	0.0239983448840994	Neocortex_Virgin	GO:0050919 GOBP_NEGATIVE_CHEMOTAXIS
gene-ontology	GO:BP	7112	579	18160	1167	64	1.49113756763931e-05	0.230649158962448	0.00114750825354452	Neocortex_Virgin	GO:0051046 GOBP_REGULATION_OF_SECRETION
gene-ontology	GO:BP	7115	1630	18160	1167	180	1.29567899927477e-13	2.00415627607821e-09	8.35065115032588e-11	Neocortex_Virgin	GO:0051049 GOBP_REGULATION_OF_TRANSPORT
gene-ontology	GO:BP	7116	854	18160	1167	78	0.00102532751710044	1	0.0391599161345915	Neocortex_Virgin	GO:0051050 GOBP_POSITIVE_REGULATION_OF_TRANSPORT
gene-ontology	GO:BP	7122	281	18160	1167	35	0.000132267606600227	1	0.00712862487418926	Neocortex_Virgin	GO:0051056 GOBP_REGULATION_OF_SMALL_GTPASE_MEDIATED_SIGNAL_TRANSDUCTION
gene-ontology	GO:BP	7132	848	18160	1167	88	5.14536980808589e-06	0.0795885801914725	0.000462724303438794	Neocortex_Virgin	GO:0051093 GOBP_NEGATIVE_REGULATION_OF_DEVELOPMENTAL_PROCESS
gene-ontology	GO:BP	7133	1204	18160	1167	123	1.4497757632809e-07	0.00224251315064289	2.00224388450258e-05	Neocortex_Virgin	GO:0051094 GOBP_POSITIVE_REGULATION_OF_DEVELOPMENTAL_PROCESS
gene-ontology	GO:BP	7162	262	18160	1167	33	0.000164602815675876	1	0.00848692117624817	Neocortex_Virgin	GO:0051146 GOBP_STRIATED_MUSCLE_CELL_DIFFERENTIATION
gene-ontology	GO:BP	7176	1318	18160	1167	120	5.46481769820422e-05	0.845298001558229	0.00347859259900506	Neocortex_Virgin	GO:0051174 GOBP_REGULATION_OF_PHOSPHORUS_METABOLIC_PROCESS
gene-ontology	GO:BP	7191	1354	18160	1167	132	6.84659846630868e-07	0.0105903185076863	7.61893417819156e-05	Neocortex_Virgin	GO:0051240 GOBP_POSITIVE_REGULATION_OF_MULTICELLULAR_ORGANISMAL_PROCESS
gene-ontology	GO:BP	7192	947	18160	1167	104	4.28421938108739e-08	0.000662683053866597	6.62683053866597e-06	Neocortex_Virgin	GO:0051241 GOBP_NEGATIVE_REGULATION_OF_MULTICELLULAR_ORGANISMAL_PROCESS
gene-ontology	GO:BP	7205	970	18160	1167	91	0.000162162709296464	1	0.00839717388554265	Neocortex_Virgin	GO:0051270 GOBP_REGULATION_OF_CELLULAR_COMPONENT_MOVEMENT
gene-ontology	GO:BP	7229	848	18160	1167	78	0.000839220439971128	1	0.0335427952596212	Neocortex_Virgin	GO:0051338 GOBP_REGULATION_OF_TRANSFERASE_ACTIVITY
gene-ontology	GO:BP	7236	550	18160	1167	57	0.000244677016259224	1	0.0120530703423493	Neocortex_Virgin	GO:0051345 GOBP_POSITIVE_REGULATION_OF_HYDROLASE_ACTIVITY
gene-ontology	GO:BP	7276	327	18160	1167	38	0.000293478246743359	1	0.0141245381289595	Neocortex_Virgin	GO:0051480 GOBP_REGULATION_OF_CYTOSOLIC_CALCIUM_ION_CONCENTRATION
gene-ontology	GO:BP	7282	499	18160	1167	51	0.000698830027652197	1	0.0283713986029506	Neocortex_Virgin	GO:0051493 GOBP_REGULATION_OF_CYTOSKELETON_ORGANIZATION
gene-ontology	GO:BP	7309	92	18160	1167	20	1.20295610002498e-06	0.0186073249551864	0.000124881375538164	Neocortex_Virgin	GO:0051588 GOBP_REGULATION_OF_NEUROTRANSMITTER_TRANSPORT
gene-ontology	GO:BP	7313	142	18160	1167	26	1.11800319800494e-06	0.0172932734667404	0.000117641316100275	Neocortex_Virgin	GO:0051592 GOBP_RESPONSE_TO_CALCIUM_ION
gene-ontology	GO:BP	7345	47	18160	1167	10	0.000672906026064568	1	0.0275357418284834	Neocortex_Virgin	GO:0051703 GOBP_BIOLOGICAL_PROCESS_INVOLVED_IN_INTRASPECIES_INTERACTION_BETWEEN_ORGANISMS
gene-ontology	GO:BP	7408	411	18160	1167	58	1.25679506736443e-08	0.000194401061019931	2.1842815844936e-06	Neocortex_Virgin	GO:0051960 GOBP_REGULATION_OF_NERVOUS_SYSTEM_DEVELOPMENT
gene-ontology	GO:BP	7410	248	18160	1167	38	5.20660153245261e-07	0.0080535712503977	5.85452884930176e-05	Neocortex_Virgin	GO:0051962 GOBP_POSITIVE_REGULATION_OF_NERVOUS_SYSTEM_DEVELOPMENT
gene-ontology	GO:BP	7411	91	18160	1167	15	0.000653811515103952	1	0.0272852131558468	Neocortex_Virgin	GO:0051963 GOBP_REGULATION_OF_SYNAPSE_ASSEMBLY
gene-ontology	GO:BP	7414	53	18160	1167	12	0.000106795594885689	1	0.00598519660033276	Neocortex_Virgin	GO:0051965 GOBP_POSITIVE_REGULATION_OF_SYNAPSE_ASSEMBLY
gene-ontology	GO:BP	7415	67	18160	1167	15	1.75336619371272e-05	0.271210682843483	0.0013294641315857	Neocortex_Virgin	GO:0051966 GOBP_REGULATION_OF_SYNAPTIC_TRANSMISSION_GLUTAMATERGIC
gene-ontology	GO:BP	7475	1406	18160	1167	141	5.0216276686072e-08	0.000776745367780161	7.54121716291419e-06	Neocortex_Virgin	GO:0055085 GOBP_TRANSMEMBRANE_TRANSPORT
gene-ontology	GO:BP	7492	19	18160	1167	6	0.000912145737051444	1	0.0356289653048276	Neocortex_Virgin	GO:0060004 GOBP_REFLEX
gene-ontology	GO:BP	7517	124	18160	1167	21	3.9882625779536e-05	0.616904455557864	0.00264765860754448	Neocortex_Virgin	GO:0060048 GOBP_CARDIAC_MUSCLE_CONTRACTION
gene-ontology	GO:BP	7535	123	18160	1167	22	1.08314496772086e-05	0.167540863607063	0.000868087376202401	Neocortex_Virgin	GO:0060078 GOBP_REGULATION_OF_POSTSYNAPTIC_MEMBRANE_POTENTIAL
gene-ontology	GO:BP	7537	14	18160	1167	5	0.0013332918605349	1	0.0475192592137187	Neocortex_Virgin	GO:0060080 GOBP_INHIBITORY_POSTSYNAPTIC_POTENTIAL
gene-ontology	GO:BP	7590	474	18160	1167	57	3.5990893699876e-06	0.0556707143749681	0.000339455575457123	Neocortex_Virgin	GO:0060284 GOBP_REGULATION_OF_CELL_DEVELOPMENT
gene-ontology	GO:BP	7593	83	18160	1167	16	6.60663984407633e-05	1	0.00402328760268396	Neocortex_Virgin	GO:0060291 GOBP_LONG_TERM_SYNAPTIC_POTENTIATION
gene-ontology	GO:BP	7599	31	18160	1167	8	0.000591886483740889	1	0.0250144812308854	Neocortex_Virgin	GO:0060306 GOBP_REGULATION_OF_MEMBRANE_REPOLARIZATION
gene-ontology	GO:BP	7607	752	18160	1167	92	1.49556296545124e-09	2.31333679495999e-05	3.40196587494115e-07	Neocortex_Virgin	GO:0060322 GOBP_HEAD_DEVELOPMENT
gene-ontology	GO:BP	7702	376	18160	1167	44	8.63591726522635e-05	1	0.00498434209919855	Neocortex_Virgin	GO:0060537 GOBP_MUSCLE_TISSUE_DEVELOPMENT
gene-ontology	GO:BP	7703	158	18160	1167	24	7.19935509141558e-05	1	0.00433305932116794	Neocortex_Virgin	GO:0060538 GOBP_SKELETAL_MUSCLE_ORGAN_DEVELOPMENT
gene-ontology	GO:BP	7710	220	18160	1167	38	2.108289170735e-08	0.00032611016892929	3.5836282299922e-06	Neocortex_Virgin	GO:0060560 GOBP_DEVELOPMENTAL_GROWTH_INVOLVED_IN_MORPHOGENESIS
gene-ontology	GO:BP	7733	504	18160	1167	51	0.000873887017930531	1	0.0347488030677364	Neocortex_Virgin	GO:0060627 GOBP_REGULATION_OF_VESICLE_MEDIATED_TRANSPORT
gene-ontology	GO:BP	7813	85	18160	1167	21	6.42758863474164e-08	0.000994219410021836	9.46875628592225e-06	Neocortex_Virgin	GO:0060996 GOBP_DENDRITIC_SPINE_DEVELOPMENT
gene-ontology	GO:BP	7814	53	18160	1167	15	7.41306554114707e-07	0.0114665297790463	8.19037841360449e-05	Neocortex_Virgin	GO:0060997 GOBP_DENDRITIC_SPINE_MORPHOGENESIS
gene-ontology	GO:BP	7815	51	18160	1167	10	0.00131470073435207	1	0.0474027761281067	Neocortex_Virgin	GO:0060998 GOBP_REGULATION_OF_DENDRITIC_SPINE_DEVELOPMENT
gene-ontology	GO:BP	7818	40	18160	1167	11	3.01374090096458e-05	0.466165442561201	0.00209092328571198	Neocortex_Virgin	GO:0061001 GOBP_REGULATION_OF_DENDRITIC_SPINE_MORPHOGENESIS
gene-ontology	GO:BP	7845	598	18160	1167	69	1.55711978259868e-06	0.0240855287972363	0.000157421756844682	Neocortex_Virgin	GO:0061061 GOBP_MUSCLE_STRUCTURE_DEVELOPMENT
gene-ontology	GO:BP	7890	90	18160	1167	15	0.000579841178149728	1	0.0247079430953719	Neocortex_Virgin	GO:0061337 GOBP_CARDIAC_CONDUCTION
gene-ontology	GO:BP	7924	450	18160	1167	70	4.29556632754943e-12	6.64438199545346e-08	1.89839485584385e-09	Neocortex_Virgin	GO:0061564 GOBP_AXON_DEVELOPMENT
gene-ontology	GO:BP	8077	95	18160	1167	17	0.000104863816501548	1	0.0059198303417735	Neocortex_Virgin	GO:0070252 GOBP_ACTIN_MEDIATED_CELL_CONTRACTION
gene-ontology	GO:BP	8236	658	18160	1167	74	1.71208443492762e-06	0.0264825220394605	0.000169759756663208	Neocortex_Virgin	GO:0070848 GOBP_RESPONSE_TO_GROWTH_FACTOR
gene-ontology	GO:BP	8321	83	18160	1167	15	0.000234694476707536	1	0.0115982561204861	Neocortex_Virgin	GO:0071277 GOBP_CELLULAR_RESPONSE_TO_CALCIUM_ION
gene-ontology	GO:BP	8365	548	18160	1167	58	0.00012392300279056	1	0.00674944016607179	Neocortex_Virgin	GO:0071407 GOBP_CELLULAR_RESPONSE_TO_ORGANIC_CYCLIC_COMPOUND
gene-ontology	GO:BP	8397	1267	18160	1167	132	1.49343220220014e-08	0.000231004093036318	2.56671214484797e-06	Neocortex_Virgin	GO:0071495 GOBP_CELLULAR_RESPONSE_TO_ENDOGENOUS_STIMULUS
gene-ontology	GO:BP	8438	14	18160	1167	6	0.000133357807860078	1	0.00716242559715168	Neocortex_Virgin	GO:0071625 GOBP_VOCALIZATION_BEHAVIOR
gene-ontology	GO:BP	8494	104	18160	1167	19	3.11955846364635e-05	0.482533303156818	0.00214459245847475	Neocortex_Virgin	GO:0071869 GOBP_RESPONSE_TO_CATECHOLAMINE
gene-ontology	GO:BP	8497	29	18160	1167	8	0.000361224504430374	1	0.0163853977552171	Neocortex_Virgin	GO:0071875 GOBP_ADRENERGIC_RECEPTOR_SIGNALING_PATHWAY
gene-ontology	GO:BP	8499	24	18160	1167	7	0.000583522113444742	1	0.0247285480842829	Neocortex_Virgin	GO:0071880 GOBP_ADENYLATE_CYCLASE_ACTIVATING_ADRENERGIC_RECEPTOR_SIGNALING_PATHWAY
gene-ontology	GO:BP	8600	1053	18160	1167	93	0.00102943462134613	1	0.0392199377413349	Neocortex_Virgin	GO:0072359 GOBP_CIRCULATORY_SYSTEM_DEVELOPMENT
gene-ontology	GO:BP	8690	68	18160	1167	12	0.00119693150061594	1	0.0438723612595436	Neocortex_Virgin	GO:0086001 GOBP_CARDIAC_MUSCLE_CELL_ACTION_POTENTIAL
gene-ontology	GO:BP	8691	48	18160	1167	11	0.000183346807353474	1	0.00929838824965096	Neocortex_Virgin	GO:0086002 GOBP_CARDIAC_MUSCLE_CELL_ACTION_POTENTIAL_INVOLVED_IN_CONTRACTION
gene-ontology	GO:BP	8692	67	18160	1167	12	0.00104574167857378	1	0.0396459124612236	Neocortex_Virgin	GO:0086003 GOBP_CARDIAC_MUSCLE_CELL_CONTRACTION
gene-ontology	GO:BP	8697	44	18160	1167	12	1.44481166086466e-05	0.223483467702546	0.00112423335762103	Neocortex_Virgin	GO:0086009 GOBP_MEMBRANE_REPOLARIZATION
gene-ontology	GO:BP	8699	24	18160	1167	9	9.8151170677452e-06	0.151820230803883	0.000807554419169589	Neocortex_Virgin	GO:0086011 GOBP_MEMBRANE_REPOLARIZATION_DURING_ACTION_POTENTIAL
gene-ontology	GO:BP	8701	19	18160	1167	6	0.000912145737051444	1	0.0356289653048276	Neocortex_Virgin	GO:0086013 GOBP_MEMBRANE_REPOLARIZATION_DURING_CARDIAC_MUSCLE_CELL_ACTION_POTENTIAL
gene-ontology	GO:BP	8744	458	18160	1167	54	1.14607607672685e-05	0.17727504754811	0.000913788904887164	Neocortex_Virgin	GO:0090066 GOBP_REGULATION_OF_ANATOMICAL_STRUCTURE_SIZE
gene-ontology	GO:BP	8817	221	18160	1167	30	8.38552177203396e-05	1	0.00487621243495569	Neocortex_Virgin	GO:0090257 GOBP_REGULATION_OF_MUSCLE_SYSTEM_PROCESS
gene-ontology	GO:BP	8828	278	18160	1167	35	0.000106771853139392	1	0.00598519660033276	Neocortex_Virgin	GO:0090287 GOBP_REGULATION_OF_CELLULAR_RESPONSE_TO_GROWTH_FACTOR_STIMULUS
gene-ontology	GO:BP	8952	52	18160	1167	12	8.76875250138219e-05	1	0.00504219567625947	Neocortex_Virgin	GO:0097120 GOBP_RECEPTOR_LOCALIZATION_TO_SYNAPSE
gene-ontology	GO:BP	8959	12	18160	1167	6	4.5889258776523e-05	0.709815054755258	0.00298586578001639	Neocortex_Virgin	GO:0097154 GOBP_GABAERGIC_NEURON_DIFFERENTIATION
gene-ontology	GO:BP	9032	725	18160	1167	74	5.04470345929132e-05	0.780314731083181	0.00326491519281666	Neocortex_Virgin	GO:0097435 GOBP_SUPRAMOLECULAR_FIBER_ORGANIZATION
gene-ontology	GO:BP	9047	34	18160	1167	10	3.65556146023172e-05	0.565442246668642	0.00246918011645695	Neocortex_Virgin	GO:0097484 GOBP_DENDRITE_EXTENSION
gene-ontology	GO:BP	9048	227	18160	1167	36	4.41599466860999e-07	0.00683066055340594	5.33645355734839e-05	Neocortex_Virgin	GO:0097485 GOBP_NEURON_PROJECTION_GUIDANCE
gene-ontology	GO:BP	9118	873	18160	1167	86	4.59423361548941e-05	0.710636055643901	0.00298586578001639	Neocortex_Virgin	GO:0098609 GOBP_CELL_CELL_ADHESION
gene-ontology	GO:BP	9129	832	18160	1167	104	3.36207399536625e-11	5.20045605603251e-07	1.15565690134056e-08	Neocortex_Virgin	GO:0098655 GOBP_CATION_TRANSMEMBRANE_TRANSPORT
gene-ontology	GO:BP	9132	789	18160	1167	93	7.98836731344604e-09	0.000123564065604383	1.48872368198052e-06	Neocortex_Virgin	GO:0098660 GOBP_INORGANIC_ION_TRANSMEMBRANE_TRANSPORT
gene-ontology	GO:BP	9142	7	18160	1167	4	0.000507475188642217	1	0.0221116231490643	Neocortex_Virgin	GO:0098693 GOBP_REGULATION_OF_SYNAPTIC_VESICLE_CYCLE
gene-ontology	GO:BP	9164	262	18160	1167	31	0.00075475140309905	1	0.0304023299560836	Neocortex_Virgin	GO:0098742 GOBP_CELL_CELL_ADHESION_VIA_PLASMA_MEMBRANE_ADHESION_MOLECULES
gene-ontology	GO:BP	9194	36	18160	1167	10	6.29850515467819e-05	0.974252777325622	0.00388915754557555	Neocortex_Virgin	GO:0098815 GOBP_MODULATION_OF_EXCITATORY_POSTSYNAPTIC_POTENTIAL
gene-ontology	GO:BP	9254	50	18160	1167	12	5.81137594225715e-05	0.898903630748336	0.00362461141430781	Neocortex_Virgin	GO:0098900 GOBP_REGULATION_OF_ACTION_POTENTIAL
gene-ontology	GO:BP	9257	6	18160	1167	4	0.000229181621275529	1	0.011419501621325	Neocortex_Virgin	GO:0098903 GOBP_REGULATION_OF_MEMBRANE_REPOLARIZATION_DURING_ACTION_POTENTIAL
gene-ontology	GO:BP	9293	17	18160	1167	6	0.000464961895181808	1	0.0204953720748643	Neocortex_Virgin	GO:0098962 GOBP_REGULATION_OF_POSTSYNAPTIC_NEUROTRANSMITTER_RECEPTOR_ACTIVITY
gene-ontology	GO:BP	9321	186	18160	1167	40	9.43073900969885e-12	1.45874671002022e-07	3.74037617953902e-09	Neocortex_Virgin	GO:0099003 GOBP_VESICLE_MEDIATED_TRANSPORT_IN_SYNAPSE
gene-ontology	GO:BP	9350	50	18160	1167	10	0.00112038420383351	1	0.0417592840117995	Neocortex_Virgin	GO:0099072 GOBP_REGULATION_OF_POSTSYNAPTIC_MEMBRANE_NEUROTRANSMITTER_RECEPTOR_LEVELS
gene-ontology	GO:BP	9398	148	18160	1167	22	0.000194965663860164	1	0.00985532316532357	Neocortex_Virgin	GO:0099173 GOBP_POSTSYNAPSE_ORGANIZATION
gene-ontology	GO:BP	9402	77	18160	1167	14	0.000351504049741345	1	0.0160385387651892	Neocortex_Virgin	GO:0099175 GOBP_REGULATION_OF_POSTSYNAPSE_ORGANIZATION
gene-ontology	GO:BP	9404	401	18160	1167	80	4.32825711234793e-20	6.69494810137978e-16	6.0863164557998e-17	Neocortex_Virgin	GO:0099177 GOBP_REGULATION_OF_TRANS_SYNAPTIC_SIGNALING
gene-ontology	GO:BP	9455	698	18160	1167	129	1.42366568683209e-28	2.20212608439187e-24	1.10106304219594e-24	Neocortex_Virgin	GO:0099536 GOBP_SYNAPTIC_SIGNALING
gene-ontology	GO:BP	9483	96	18160	1167	17	0.000119922540648985	1	0.00657787893176775	Neocortex_Virgin	GO:0099565 GOBP_CHEMICAL_SYNAPTIC_TRANSMISSION_POSTSYNAPTIC
gene-ontology	GO:BP	9503	18	18160	1167	6	0.000659727807104131	1	0.0272852131558468	Neocortex_Virgin	GO:0099590 GOBP_NEUROTRANSMITTER_RECEPTOR_INTERNALIZATION
gene-ontology	GO:BP	9504	60	18160	1167	18	2.14040646875603e-08	0.000331078072587183	3.5986747020346e-06	Neocortex_Virgin	GO:0099601 GOBP_REGULATION_OF_NEUROTRANSMITTER_RECEPTOR_ACTIVITY
gene-ontology	GO:BP	9508	34	18160	1167	8	0.00114715838763401	1	0.0423490356561404	Neocortex_Virgin	GO:0099622 GOBP_CARDIAC_MUSCLE_CELL_MEMBRANE_REPOLARIZATION
gene-ontology	GO:BP	9541	82	18160	1167	16	5.66635626103051e-05	0.876471986456199	0.00359209830514836	Neocortex_Virgin	GO:0106027 GOBP_NEURON_PROJECTION_ORGANIZATION
gene-ontology	GO:BP	9608	73	18160	1167	17	2.76015425675776e-06	0.042694066043529	0.000263543617552648	Neocortex_Virgin	GO:0140029 GOBP_EXOCYTIC_PROCESS
gene-ontology	GO:BP	9615	29	18160	1167	8	0.000361224504430374	1	0.0163853977552171	Neocortex_Virgin	GO:0140058 GOBP_NEURON_PROJECTION_ARBORIZATION
gene-ontology	GO:BP	9668	807	18160	1167	98	6.3238266560698e-10	9.78169507160877e-06	1.57769275348529e-07	Neocortex_Virgin	GO:0140352 GOBP_EXPORT_FROM_CELL
gene-ontology	GO:BP	9935	654	18160	1167	62	0.00135594259375424	1	0.0482154483682543	Neocortex_Virgin	GO:1901699 GOBP_CELLULAR_RESPONSE_TO_NITROGEN_COMPOUND
gene-ontology	GO:BP	9936	1545	18160	1167	139	2.4259072818673e-05	0.375239338359234	0.00173778469379004	Neocortex_Virgin	GO:1901700 GOBP_RESPONSE_TO_OXYGEN_CONTAINING_COMPOUND
gene-ontology	GO:BP	9937	1110	18160	1167	108	8.3358664229277e-06	0.128939181829846	0.000712371170330639	Neocortex_Virgin	GO:1901701 GOBP_CELLULAR_RESPONSE_TO_OXYGEN_CONTAINING_COMPOUND
gene-ontology	GO:BP	9954	13	18160	1167	5	0.000904743984579609	1	0.0356096182022326	Neocortex_Virgin	GO:1901841 GOBP_REGULATION_OF_HIGH_VOLTAGE_GATED_CALCIUM_CHANNEL_ACTIVITY
gene-ontology	GO:BP	9966	94	18160	1167	16	0.000301405334505612	1	0.0143893139325087	Neocortex_Virgin	GO:1901890 GOBP_POSITIVE_REGULATION_OF_CELL_JUNCTION_ASSEMBLY
gene-ontology	GO:BP	10069	1597	18160	1167	149	1.62380173373143e-06	0.0251169652173578	0.00016309717673609	Neocortex_Virgin	GO:1902531 GOBP_REGULATION_OF_INTRACELLULAR_SIGNAL_TRANSDUCTION
gene-ontology	GO:BP	10090	22	18160	1167	7	0.000322028512310253	1	0.0149135839174102	Neocortex_Virgin	GO:1902656 GOBP_CALCIUM_ION_IMPORT_INTO_CYTOSOL
gene-ontology	GO:BP	10200	131	18160	1167	22	3.01445495677381e-05	0.466275892713772	0.00209092328571198	Neocortex_Virgin	GO:1903305 GOBP_REGULATION_OF_REGULATED_SECRETORY_PATHWAY
gene-ontology	GO:BP	10215	88	18160	1167	17	3.83681208589897e-05	0.593478093446853	0.00256916923570066	Neocortex_Virgin	GO:1903350 GOBP_RESPONSE_TO_DOPAMINE
gene-ontology	GO:BP	10246	238	18160	1167	37	5.08985333525257e-07	0.00787298513896867	5.84564776043579e-05	Neocortex_Virgin	GO:1903522 GOBP_REGULATION_OF_BLOOD_CIRCULATION
gene-ontology	GO:BP	10248	37	18160	1167	10	8.13789479758669e-05	1	0.0047861960733487	Neocortex_Virgin	GO:1903524 GOBP_POSITIVE_REGULATION_OF_BLOOD_CIRCULATION
gene-ontology	GO:BP	10316	25	18160	1167	9	1.44635659533608e-05	0.223722438166585	0.00112423335762103	Neocortex_Virgin	GO:1903859 GOBP_REGULATION_OF_DENDRITE_EXTENSION
gene-ontology	GO:BP	10350	32	18160	1167	8	0.000745205450899073	1	0.0300961825444044	Neocortex_Virgin	GO:1904031 GOBP_POSITIVE_REGULATION_OF_CYCLIN_DEPENDENT_PROTEIN_KINASE_ACTIVITY
gene-ontology	GO:BP	10357	316	18160	1167	50	2.87964084471846e-09	4.45422845861051e-05	6.09245460595077e-07	Neocortex_Virgin	GO:1904062 GOBP_REGULATION_OF_CATION_TRANSMEMBRANE_TRANSPORT
gene-ontology	GO:BP	10494	511	18160	1167	59	8.70536944845724e-06	0.134654654628737	0.000735817784856484	Neocortex_Virgin	GO:1905114 GOBP_CELL_SURFACE_RECEPTOR_SIGNALING_PATHWAY_INVOLVED_IN_CELL_CELL_SIGNALING
gene-ontology	GO:BP	10496	32	18160	1167	8	0.000745205450899073	1	0.0300961825444044	Neocortex_Virgin	GO:1905144 GOBP_RESPONSE_TO_ACETYLCHOLINE
gene-ontology	GO:BP	10607	162	18160	1167	29	4.48798365064429e-07	0.00694201311081658	5.34001008524352e-05	Neocortex_Virgin	GO:1990138 GOBP_NEURON_PROJECTION_EXTENSION
gene-ontology	GO:BP	10695	1262	18160	1167	124	1.02947253310612e-06	0.0159238811420855	0.000109819869945418	Neocortex_Virgin	GO:2000026 GOBP_REGULATION_OF_MULTICELLULAR_ORGANISMAL_DEVELOPMENT
gene-ontology	GO:BP	10761	50	18160	1167	12	5.81137594225715e-05	0.898903630748336	0.00362461141430781	Neocortex_Virgin	GO:2000300 GOBP_REGULATION_OF_SYNAPTIC_VESICLE_EXOCYTOSIS
gene-ontology	GO:BP	10766	24	18160	1167	7	0.000583522113444742	1	0.0247285480842829	Neocortex_Virgin	GO:2000311 GOBP_REGULATION_OF_AMPA_RECEPTOR_ACTIVITY
gene-ontology	GO:BP	10809	24	18160	1167	8	8.25539168861433e-05	1	0.00481865655243345	Neocortex_Virgin	GO:2000463 GOBP_POSITIVE_REGULATION_OF_EXCITATORY_POSTSYNAPTIC_POTENTIAL
gene-ontology	GO:BP	10947	156	18160	1167	30	5.49946346220253e-08	0.000850657008333487	8.17939431089892e-06	Neocortex_Virgin	GO:2001257 GOBP_REGULATION_OF_CATION_CHANNEL_ACTIVITY
gene-ontology	GO:CC	1447	467	18160	1167	50	0.000270644831459465	1	0.0132478932057437	Neocortex_Virgin	GO:0005667 GOCC_TRANSCRIPTION_REGULATOR_COMPLEX
gene-ontology	GO:CC	1548	302	18160	1167	39	2.49335432049738e-05	0.385672046294534	0.00176913782703915	Neocortex_Virgin	GO:0005938 GOCC_CELL_CORTEX
gene-ontology	GO:CC	3010	478	18160	1167	52	0.000138590288497677	1	0.00741769751723899	Neocortex_Virgin	GO:0015629 GOCC_ACTIN_CYTOSKELETON
gene-ontology	GO:CC	3858	380	18160	1167	48	5.57781382855578e-06	0.0862776243001007	0.00049584841551782	Neocortex_Virgin	GO:0030133 GOCC_TRANSPORT_VESICLE
gene-ontology	GO:CC	3927	27	18160	1167	7	0.00126378285296473	1	0.0458877773935646	Neocortex_Virgin	GO:0030285 GOCC_INTEGRAL_COMPONENT_OF_SYNAPTIC_VESICLE_MEMBRANE
gene-ontology	GO:CC	3958	601	18160	1167	87	6.25121074354608e-13	9.66937277811708e-09	3.33426647521279e-10	Neocortex_Virgin	GO:0030424 GOCC_AXON
gene-ontology	GO:CC	3959	156	18160	1167	25	2.04492345545947e-05	0.316308760090471	0.00151434278884662	Neocortex_Virgin	GO:0030427 GOCC_SITE_OF_POLARIZED_GROWTH
gene-ontology	GO:CC	4012	194	18160	1167	27	0.000122132078381961	1	0.00667540278590872	Neocortex_Virgin	GO:0030658 GOCC_TRANSPORT_VESICLE_MEMBRANE
gene-ontology	GO:CC	4021	101	18160	1167	23	7.87473104928942e-08	0.00121806339870409	1.12783648028156e-05	Neocortex_Virgin	GO:0030672 GOCC_SYNAPTIC_VESICLE_MEMBRANE
gene-ontology	GO:CC	4111	27	18160	1167	7	0.00126378285296473	1	0.0458877773935646	Neocortex_Virgin	GO:0031045 GOCC_DENSE_CORE_GRANULE
gene-ontology	GO:CC	4172	1634	18160	1167	180	1.621079432559e-13	2.50748566628226e-09	1.0029942665129e-10	Neocortex_Virgin	GO:0031226 GOCC_INTRINSIC_COMPONENT_OF_PLASMA_MEMBRANE
gene-ontology	GO:CC	4182	399	18160	1167	46	8.62378887863677e-05	1	0.00498434209919855	Neocortex_Virgin	GO:0031252 GOCC_CELL_LEADING_EDGE
gene-ontology	GO:CC	4183	326	18160	1167	38	0.000276015998431172	1	0.0134258347916144	Neocortex_Virgin	GO:0031253 GOCC_CELL_PROJECTION_MEMBRANE
gene-ontology	GO:CC	4185	170	18160	1167	28	3.88560566372779e-06	0.0601025484065415	0.00036206354461772	Neocortex_Virgin	GO:0031256 GOCC_LEADING_EDGE_MEMBRANE
gene-ontology	GO:CC	4572	95	18160	1167	15	0.00103523548937931	1	0.0393440357486957	Neocortex_Virgin	GO:0032587 GOCC_RUFFLE_MEMBRANE
gene-ontology	GO:CC	4574	55	18160	1167	12	0.000155910998246036	1	0.00819309721699758	Neocortex_Virgin	GO:0032589 GOCC_NEURON_PROJECTION_MEMBRANE
gene-ontology	GO:CC	4575	38	18160	1167	10	0.000104133422030514	1	0.0059001310328498	Neocortex_Virgin	GO:0032590 GOCC_DENDRITE_MEMBRANE
gene-ontology	GO:CC	5048	274	18160	1167	47	5.79894491250722e-10	8.96980799066617e-06	1.47046032633872e-07	Neocortex_Virgin	GO:0034702 GOCC_ION_CHANNEL_COMPLEX
gene-ontology	GO:CC	5049	207	18160	1167	41	8.06812636923428e-11	1.24797778679316e-06	2.54689344243502e-08	Neocortex_Virgin	GO:0034703 GOCC_CATION_CHANNEL_COMPLEX
gene-ontology	GO:CC	5051	86	18160	1167	25	8.50613853826137e-11	1.31572950909827e-06	2.63145901819654e-08	Neocortex_Virgin	GO:0034705 GOCC_POTASSIUM_CHANNEL_COMPLEX
gene-ontology	GO:CC	5434	788	18160	1167	118	2.38084217610677e-18	3.68268667800196e-14	2.4551244520013e-15	Neocortex_Virgin	GO:0036477 GOCC_SOMATODENDRITIC_COMPARTMENT
gene-ontology	GO:CC	5708	136	18160	1167	28	3.29975290822089e-08	0.000510405779843607	5.3167268733709e-06	Neocortex_Virgin	GO:0042734 GOCC_PRESYNAPTIC_MEMBRANE
gene-ontology	GO:CC	5775	1269	18160	1167	185	2.93763454010647e-27	4.54393310663669e-23	1.13598327665917e-23	Neocortex_Virgin	GO:0043005 GOCC_NEURON_PROJECTION
gene-ontology	GO:CC	5838	46	18160	1167	10	0.000561636982676751	1	0.0239983448840994	Neocortex_Virgin	GO:0043195 GOCC_TERMINAL_BOUTON
gene-ontology	GO:CC	5840	36	18160	1167	10	6.29850515467819e-05	0.974252777325622	0.00388915754557555	Neocortex_Virgin	GO:0043198 GOCC_DENDRITIC_SHAFT
gene-ontology	GO:CC	5845	145	18160	1167	26	1.68696505732349e-06	0.0260939755066798	0.000168348229075353	Neocortex_Virgin	GO:0043204 GOCC_PERIKARYON
gene-ontology	GO:CC	5876	231	18160	1167	28	0.000915129991072695	1	0.0356554929519205	Neocortex_Virgin	GO:0043292 GOCC_CONTRACTILE_FIBER
gene-ontology	GO:CC	6050	14	18160	1167	5	0.0013332918605349	1	0.0475192592137187	Neocortex_Virgin	GO:0044214 GOCC_SPANNING_COMPONENT_OF_PLASMA_MEMBRANE
gene-ontology	GO:CC	6071	519	18160	1167	65	1.73549945771619e-07	0.0026844705611954	2.35479873789071e-05	Neocortex_Virgin	GO:0044297 GOCC_CELL_BODY
gene-ontology	GO:CC	6077	121	18160	1167	25	1.65257954088561e-07	0.00255621003384186	2.26213277331138e-05	Neocortex_Virgin	GO:0044306 GOCC_NEURON_PROJECTION_TERMINUS
gene-ontology	GO:CC	6078	167	18160	1167	38	5.09471730470129e-12	7.88050872691196e-08	2.12986722348972e-09	Neocortex_Virgin	GO:0044309 GOCC_NEURON_SPINE
gene-ontology	GO:CC	6223	1237	18160	1167	212	3.75754032132422e-42	5.81216336902431e-38	5.81216336902431e-38	Neocortex_Virgin	GO:0045202 GOCC_SYNAPSE
gene-ontology	GO:CC	6225	254	18160	1167	50	8.65796883278464e-13	1.33921461905513e-08	4.46404873018376e-10	Neocortex_Virgin	GO:0045211 GOCC_POSTSYNAPTIC_MEMBRANE
gene-ontology	GO:CC	6785	682	18160	1167	68	0.000201191438468899	1	0.010136902834648	Neocortex_Virgin	GO:0048471 GOCC_PERINUCLEAR_REGION_OF_CYTOPLASM
gene-ontology	GO:CC	6893	72	18160	1167	15	4.32930750126838e-05	0.669657284296194	0.00284960546509018	Neocortex_Virgin	GO:0048786 GOCC_PRESYNAPTIC_ACTIVE_ZONE
gene-ontology	GO:CC	7533	44	18160	1167	16	5.73348304330086e-09	8.86855157137778e-05	1.12260146473136e-06	Neocortex_Virgin	GO:0060076 GOCC_EXCITATORY_SYNAPSE
gene-ontology	GO:CC	8120	205	18160	1167	37	9.63323596703134e-09	0.000149006893938041	1.73263830160512e-06	Neocortex_Virgin	GO:0070382 GOCC_EXOCYTIC_VESICLE
gene-ontology	GO:CC	8726	18	18160	1167	6	0.000659727807104131	1	0.0272852131558468	Neocortex_Virgin	GO:0089717 GOCC_SPANNING_COMPONENT_OF_MEMBRANE
gene-ontology	GO:CC	8929	350	18160	1167	69	3.38035041492671e-17	5.22872602180863e-13	3.0757211892992e-14	Neocortex_Virgin	GO:0097060 GOCC_SYNAPTIC_MEMBRANE
gene-ontology	GO:CC	9037	583	18160	1167	92	6.27952198609521e-16	9.71316460809206e-12	5.11219189899582e-13	Neocortex_Virgin	GO:0097447 GOCC_DENDRITIC_TREE
gene-ontology	GO:CC	9114	1180	18160	1167	140	5.35203135300347e-13	8.27852209682577e-09	2.95661503458063e-10	Neocortex_Virgin	GO:0098590 GOCC_PLASMA_MEMBRANE_REGION
gene-ontology	GO:CC	9136	68	18160	1167	17	9.52813934358836e-07	0.0147381259366625	0.000102348096782378	Neocortex_Virgin	GO:0098685 GOCC_SCHAFFER_COLLATERAL_CA1_SYNAPSE
gene-ontology	GO:CC	9137	34	18160	1167	8	0.00114715838763401	1	0.0423490356561404	Neocortex_Virgin	GO:0098686 GOCC_HIPPOCAMPAL_MOSSY_FIBER_TO_CA3_SYNAPSE
gene-ontology	GO:CC	9139	13	18160	1167	5	0.000904743984579609	1	0.0356096182022326	Neocortex_Virgin	GO:0098688 GOCC_PARALLEL_FIBER_TO_PURKINJE_CELL_SYNAPSE
gene-ontology	GO:CC	9177	471	18160	1167	80	8.27837362638541e-16	1.28049883252929e-11	6.40249416264647e-13	Neocortex_Virgin	GO:0098793 GOCC_PRESYNAPSE
gene-ontology	GO:CC	9179	578	18160	1167	110	1.62370679878123e-25	2.5115496763548e-21	5.02309935270961e-22	Neocortex_Virgin	GO:0098794 GOCC_POSTSYNAPSE
gene-ontology	GO:CC	9183	550	18160	1167	59	7.49050739601382e-05	1	0.00449082048067991	Neocortex_Virgin	GO:0098797 GOCC_PLASMA_MEMBRANE_PROTEIN_COMPLEX
gene-ontology	GO:CC	9198	16	18160	1167	7	3.03903712286365e-05	0.470078262164549	0.00209856367037745	Neocortex_Virgin	GO:0098831 GOCC_PRESYNAPTIC_ACTIVE_ZONE_CYTOPLASMIC_COMPONENT
gene-ontology	GO:CC	9206	85	18160	1167	20	3.11248976499765e-07	0.00481439916849837	3.94622882663801e-05	Neocortex_Virgin	GO:0098839 GOCC_POSTSYNAPTIC_DENSITY_MEMBRANE
gene-ontology	GO:CC	9244	71	18160	1167	17	1.82765717047126e-06	0.0282702011128494	0.000180064975241079	Neocortex_Virgin	GO:0098889 GOCC_INTRINSIC_COMPONENT_OF_PRESYNAPTIC_MEMBRANE
gene-ontology	GO:CC	9278	119	18160	1167	24	4.64661787115826e-07	0.0071873885231076	5.48530981410037e-05	Neocortex_Virgin	GO:0098936 GOCC_INTRINSIC_COMPONENT_OF_POSTSYNAPTIC_MEMBRANE
gene-ontology	GO:CC	9287	76	18160	1167	17	4.96974307357027e-06	0.076871985861985	0.000449543776970672	Neocortex_Virgin	GO:0098948 GOCC_INTRINSIC_COMPONENT_OF_POSTSYNAPTIC_SPECIALIZATION_MEMBRANE
gene-ontology	GO:CC	9309	299	18160	1167	66	3.68285741649813e-19	5.69664385183931e-15	4.06903132274237e-16	Neocortex_Virgin	GO:0098978 GOCC_GLUTAMATERGIC_SYNAPSE
gene-ontology	GO:CC	9311	64	18160	1167	17	3.73443026607083e-07	0.00577641673555837	4.69627376874664e-05	Neocortex_Virgin	GO:0098982 GOCC_GABA_ERGIC_SYNAPSE
gene-ontology	GO:CC	9312	331	18160	1167	74	1.08308847978367e-21	1.67532126052939e-17	2.79220210088231e-18	Neocortex_Virgin	GO:0098984 GOCC_NEURON_TO_NEURON_SYNAPSE
gene-ontology	GO:CC	9375	53	18160	1167	13	2.24016196182762e-05	0.346508252255496	0.00163447288799762	Neocortex_Virgin	GO:0099146 GOCC_INTRINSIC_COMPONENT_OF_POSTSYNAPTIC_DENSITY_MEMBRANE
gene-ontology	GO:CC	9419	153	18160	1167	33	5.66288124932488e-10	8.75934471645573e-06	1.45989078607596e-07	Neocortex_Virgin	GO:0099240 GOCC_INTRINSIC_COMPONENT_OF_SYNAPTIC_MEMBRANE
gene-ontology	GO:CC	9514	111	18160	1167	24	1.18224053291417e-07	0.00182868965631164	1.66244514210149e-05	Neocortex_Virgin	GO:0099634 GOCC_POSTSYNAPTIC_SPECIALIZATION_MEMBRANE
gene-ontology	GO:CC	9710	254	18160	1167	44	1.49421875950456e-09	2.31125757720165e-05	3.40196587494115e-07	Neocortex_Virgin	GO:0150034 GOCC_DISTAL_AXON
gene-ontology	GO:CC	10627	366	18160	1167	49	8.35865072903903e-07	0.0129291609476776	9.1050429208997e-05	Neocortex_Virgin	GO:1990351 GOCC_TRANSPORTER_COMPLEX
gene-ontology	GO:MF	478	445	18160	1167	53	1.03525146898688e-05	0.160132697222891	0.000842803669594162	Neocortex_Virgin	GO:0001216 GOMF_DNA_BINDING_TRANSCRIPTION_ACTIVATOR_ACTIVITY
gene-ontology	GO:MF	1095	417	18160	1167	45	0.000452816783267581	1	0.0202432659063091	Neocortex_Virgin	GO:0003779 GOMF_ACTIN_BINDING
gene-ontology	GO:MF	1139	14	18160	1167	5	0.0013332918605349	1	0.0475192592137187	Neocortex_Virgin	GO:0004115 GOMF_3_5_CYCLIC_AMP_PHOSPHODIESTERASE_ACTIVITY
gene-ontology	GO:MF	1222	550	18160	1167	61	2.12781394812202e-05	0.329130261495515	0.00155985905922045	Neocortex_Virgin	GO:0004672 GOMF_PROTEIN_KINASE_ACTIVITY
gene-ontology	GO:MF	1223	408	18160	1167	45	0.000281017132504691	1	0.013626247666403	Neocortex_Virgin	GO:0004674 GOMF_PROTEIN_SERINE_THREONINE_KINASE_ACTIVITY
gene-ontology	GO:MF	1237	423	18160	1167	51	1.07948844989366e-05	0.166975273429551	0.000868087376202401	Neocortex_Virgin	GO:0004712 GOMF_PROTEIN_SERINE_THREONINE_TYROSINE_KINASE_ACTIVITY
gene-ontology	GO:MF	1242	173	18160	1167	24	0.000298339152223342	1	0.0142870278841816	Neocortex_Virgin	GO:0004721 GOMF_PHOSPHOPROTEIN_PHOSPHATASE_ACTIVITY
gene-ontology	GO:MF	1243	97	18160	1167	15	0.00128744963390952	1	0.0465286704142813	Neocortex_Virgin	GO:0004722 GOMF_PROTEIN_SERINE_THREONINE_PHOSPHATASE_ACTIVITY
gene-ontology	GO:MF	1245	100	18160	1167	16	0.000615456352916089	1	0.0259397244329865	Neocortex_Virgin	GO:0004725 GOMF_PROTEIN_TYROSINE_PHOSPHATASE_ACTIVITY
gene-ontology	GO:MF	1264	50	18160	1167	10	0.00112038420383351	1	0.0417592840117995	Neocortex_Virgin	GO:0004879 GOMF_NUCLEAR_RECEPTOR_ACTIVITY
gene-ontology	GO:MF	1278	6	18160	1167	4	0.000229181621275529	1	0.011419501621325	Neocortex_Virgin	GO:0004969 GOMF_HISTAMINE_RECEPTOR_ACTIVITY
gene-ontology	GO:MF	1309	259	18160	1167	37	4.03115060293957e-06	0.0623538375262693	0.000373376272612391	Neocortex_Virgin	GO:0005096 GOMF_GTPASE_ACTIVATOR_ACTIVITY
gene-ontology	GO:MF	1310	1395	18160	1167	137	2.70287529775849e-07	0.00418080751057283	3.51328362233011e-05	Neocortex_Virgin	GO:0005102 GOMF_SIGNALING_RECEPTOR_BINDING
gene-ontology	GO:MF	1345	1155	18160	1167	105	0.000172173810854124	1	0.00884778905744712	Neocortex_Virgin	GO:0005215 GOMF_TRANSPORTER_ACTIVITY
gene-ontology	GO:MF	1358	43	18160	1167	10	0.000314903647159761	1	0.0148958092179424	Neocortex_Virgin	GO:0005246 GOMF_CALCIUM_CHANNEL_REGULATOR_ACTIVITY
gene-ontology	GO:MF	1361	87	18160	1167	26	1.78605123912798e-11	2.76266405668316e-07	6.57777156353133e-09	Neocortex_Virgin	GO:0005249 GOMF_VOLTAGE_GATED_POTASSIUM_CHANNEL_ACTIVITY
gene-ontology	GO:MF	1362	30	18160	1167	9	7.56186633191775e-05	1	0.00449872878546553	Neocortex_Virgin	GO:0005251 GOMF_DELAYED_RECTIFIER_POTASSIUM_CHANNEL_ACTIVITY
gene-ontology	GO:MF	1364	319	18160	1167	52	4.71400584514359e-10	7.2916242412681e-06	1.25717659332209e-07	Neocortex_Virgin	GO:0005261 GOMF_CATION_CHANNEL_ACTIVITY
gene-ontology	GO:MF	1365	118	18160	1167	30	4.72171753301885e-11	7.30355268007355e-07	1.55394737873905e-08	Neocortex_Virgin	GO:0005267 GOMF_POTASSIUM_CHANNEL_ACTIVITY
gene-ontology	GO:MF	1403	680	18160	1167	67	0.000312396142766239	1	0.0148681339578713	Neocortex_Virgin	GO:0005509 GOMF_CALCIUM_ION_BINDING
gene-ontology	GO:MF	1405	193	18160	1167	37	1.73909820821776e-09	2.69003710847123e-05	3.8429101549589e-07	Neocortex_Virgin	GO:0005516 GOMF_CALMODULIN_BINDING
gene-ontology	GO:MF	1418	445	18160	1167	49	0.000159978196797505	1	0.00833179376452463	Neocortex_Virgin	GO:0005543 GOMF_PHOSPHOLIPID_BINDING
gene-ontology	GO:MF	1421	80	18160	1167	16	4.13180202524356e-05	0.639107137264673	0.00273122708232766	Neocortex_Virgin	GO:0005546 GOMF_PHOSPHATIDYLINOSITOL_4_5_BISPHOSPHATE_BINDING
gene-ontology	GO:MF	2156	519	18160	1167	54	0.000320373407122918	1	0.0149135839174102	Neocortex_Virgin	GO:0008047 GOMF_ENZYME_ACTIVATOR_ACTIVITY
gene-ontology	GO:MF	2164	86	18160	1167	14	0.00110851361899201	1	0.0416176909188555	Neocortex_Virgin	GO:0008081 GOMF_PHOSPHORIC_DIESTER_HYDROLASE_ACTIVITY
gene-ontology	GO:MF	2172	943	18160	1167	84	0.00139430177970446	1	0.0494657337808914	Neocortex_Virgin	GO:0008092 GOMF_CYTOSKELETAL_PROTEIN_BINDING
gene-ontology	GO:MF	2220	47	18160	1167	15	1.2843930718123e-07	0.00198669920347927	1.78981910223358e-05	Neocortex_Virgin	GO:0008227 GOMF_G_PROTEIN_COUPLED_AMINE_RECEPTOR_ACTIVITY
gene-ontology	GO:MF	2261	610	18160	1167	72	3.90722925852899e-07	0.00604370221709264	4.83496177367411e-05	Neocortex_Virgin	GO:0008324 GOMF_CATION_TRANSMEMBRANE_TRANSPORTER_ACTIVITY
gene-ontology	GO:MF	2263	9	18160	1167	5	0.000110070610114063	1	0.00610240930911948	Neocortex_Virgin	GO:0008330 GOMF_PROTEIN_TYROSINE_THREONINE_PHOSPHATASE_ACTIVITY
gene-ontology	GO:MF	2919	803	18160	1167	84	6.24105549262764e-06	0.0965366463599643	0.000551637979199796	Neocortex_Virgin	GO:0015075 GOMF_ION_TRANSMEMBRANE_TRANSPORTER_ACTIVITY
gene-ontology	GO:MF	2921	149	18160	1167	34	6.1713154443206e-11	9.54579072927511e-07	1.98870640193231e-08	Neocortex_Virgin	GO:0015079 GOMF_POTASSIUM_ION_TRANSMEMBRANE_TRANSPORTER_ACTIVITY
gene-ontology	GO:MF	2987	692	18160	1167	79	4.16756439248686e-07	0.00644638860229867	5.07589653724305e-05	Neocortex_Virgin	GO:0015318 GOMF_INORGANIC_MOLECULAR_ENTITY_TRANSMEMBRANE_TRANSPORTER_ACTIVITY
gene-ontology	GO:MF	3001	49	18160	1167	14	1.52711088562332e-06	0.0236213511788215	0.000155403626176457	Neocortex_Virgin	GO:0015459 GOMF_POTASSIUM_CHANNEL_REGULATOR_ACTIVITY
gene-ontology	GO:MF	3002	22	18160	1167	7	0.000322028512310253	1	0.0149135839174102	Neocortex_Virgin	GO:0015464 GOMF_ACETYLCHOLINE_RECEPTOR_ACTIVITY
gene-ontology	GO:MF	3173	136	18160	1167	29	8.1754142279754e-09	0.000126457307278324	1.50544413426576e-06	Neocortex_Virgin	GO:0016247 GOMF_CHANNEL_REGULATOR_ACTIVITY
gene-ontology	GO:MF	3187	705	18160	1167	74	1.99151968665298e-05	0.308048265131483	0.00149537992782273	Neocortex_Virgin	GO:0016301 GOMF_KINASE_ACTIVITY
gene-ontology	GO:MF	3318	848	18160	1167	79	0.000536029211463093	1	0.0232304070329308	Neocortex_Virgin	GO:0016772 GOMF_TRANSFERASE_ACTIVITY_TRANSFERRING_PHOSPHORUS_CONTAINING_GROUPS
gene-ontology	GO:MF	3380	7	18160	1167	5	2.04614457505136e-05	0.316497642868944	0.00151434278884662	Neocortex_Virgin	GO:0016907 GOMF_G_PROTEIN_COUPLED_ACETYLCHOLINE_RECEPTOR_ACTIVITY
gene-ontology	GO:MF	3394	11	18160	1167	6	2.42669701227468e-05	0.375361493858648	0.00173778469379004	Neocortex_Virgin	GO:0017017 GOMF_MAP_KINASE_TYROSINE_SERINE_THREONINE_PHOSPHATASE_ACTIVITY
gene-ontology	GO:MF	3405	20	18160	1167	6	0.00123278908069923	1	0.0449735412741878	Neocortex_Virgin	GO:0017075 GOMF_SYNTAXIN_1_BINDING
gene-ontology	GO:MF	3407	36	18160	1167	9	0.000350870180113908	1	0.0160385387651892	Neocortex_Virgin	GO:0017080 GOMF_SODIUM_CHANNEL_REGULATOR_ACTIVITY
gene-ontology	GO:MF	3778	457	18160	1167	59	2.29552571043739e-07	0.00355071916890455	3.08758188600396e-05	Neocortex_Virgin	GO:0022803 GOMF_PASSIVE_TRANSMEMBRANE_TRANSPORTER_ACTIVITY
gene-ontology	GO:MF	3782	192	18160	1167	38	4.04787048226922e-10	6.26124606197403e-06	1.09846422139895e-07	Neocortex_Virgin	GO:0022832 GOMF_VOLTAGE_GATED_CHANNEL_ACTIVITY
gene-ontology	GO:MF	3784	323	18160	1167	50	6.10024647548941e-09	9.43586124828702e-05	1.17948265603588e-06	Neocortex_Virgin	GO:0022836 GOMF_GATED_CHANNEL_ACTIVITY
gene-ontology	GO:MF	3788	139	18160	1167	34	7.87773156039204e-12	1.21852751776144e-07	3.20665136253011e-09	Neocortex_Virgin	GO:0022843 GOMF_VOLTAGE_GATED_CATION_CHANNEL_ACTIVITY
gene-ontology	GO:MF	3875	82	18160	1167	14	0.000682039311763043	1	0.0277695017979478	Neocortex_Virgin	GO:0030165 GOMF_PDZ_DOMAIN_BINDING
gene-ontology	GO:MF	3905	1167	18160	1167	109	4.35900455118579e-05	0.674250823977418	0.00285699501685346	Neocortex_Virgin	GO:0030234 GOMF_ENZYME_REGULATOR_ACTIVITY
gene-ontology	GO:MF	3993	22	18160	1167	7	0.000322028512310253	1	0.0149135839174102	Neocortex_Virgin	GO:0030552 GOMF_CAMP_BINDING
gene-ontology	GO:MF	4001	103	18160	1167	19	2.71045128107737e-05	0.419252604157048	0.00190569365525931	Neocortex_Virgin	GO:0030594 GOMF_NEUROTRANSMITTER_RECEPTOR_ACTIVITY
gene-ontology	GO:MF	4823	16	18160	1167	6	0.00031808092335669	1	0.0149135839174102	Neocortex_Virgin	GO:0033549 GOMF_MAP_KINASE_PHOSPHATASE_ACTIVITY
gene-ontology	GO:MF	5108	260	18160	1167	31	0.000663551210097702	1	0.0273001707537452	Neocortex_Virgin	GO:0035091 GOMF_PHOSPHATIDYLINOSITOL_BINDING
gene-ontology	GO:MF	5142	39	18160	1167	10	0.000132046012154938	1	0.00712862487418926	Neocortex_Virgin	GO:0035254 GOMF_GLUTAMATE_RECEPTOR_BINDING
gene-ontology	GO:MF	5660	86	18160	1167	14	0.00110851361899201	1	0.0416176909188555	Neocortex_Virgin	GO:0042562 GOMF_HORMONE_BINDING
gene-ontology	GO:MF	5668	360	18160	1167	43	6.45634934724027e-05	0.998668117031125	0.00396296871837748	Neocortex_Virgin	GO:0042578 GOMF_PHOSPHORIC_ESTER_HYDROLASE_ACTIVITY
gene-ontology	GO:MF	6084	120	18160	1167	19	0.000228043395094651	1	0.011419501621325	Neocortex_Virgin	GO:0044325 GOMF_TRANSMEMBRANE_TRANSPORTER_BINDING
gene-ontology	GO:MF	6621	410	18160	1167	60	1.73563516066351e-09	2.68468046651432e-05	3.8429101549589e-07	Neocortex_Virgin	GO:0046873 GOMF_METAL_ION_TRANSMEMBRANE_TRANSPORTER_ACTIVITY
gene-ontology	GO:MF	7017	541	18160	1167	60	2.48394379240914e-05	0.384216425809846	0.00176913782703915	Neocortex_Virgin	GO:0050839 GOMF_CELL_ADHESION_MOLECULE_BINDING
gene-ontology	GO:MF	7721	464	18160	1167	61	7.46728426458784e-08	0.00115503953004645	1.08520325385136e-05	Neocortex_Virgin	GO:0060589 GOMF_NUCLEOSIDE_TRIPHOSPHATASE_REGULATOR_ACTIVITY
gene-ontology	GO:MF	9169	1836	18160	1167	180	2.91467313705946e-09	4.50841640840357e-05	6.09245460595077e-07	Neocortex_Virgin	GO:0098772 GOMF_MOLECULAR_FUNCTION_REGULATOR
gene-ontology	GO:MF	9264	18	18160	1167	6	0.000659727807104131	1	0.0272852131558468	Neocortex_Virgin	GO:0098918 GOMF_STRUCTURAL_CONSTITUENT_OF_SYNAPSE
gene-ontology	GO:MF	9291	60	18160	1167	12	0.000369441628058562	1	0.0167091318795609	Neocortex_Virgin	GO:0098960 GOMF_POSTSYNAPTIC_NEUROTRANSMITTER_RECEPTOR_ACTIVITY
gene-ontology	GO:MF	9449	10	18160	1167	6	1.16669663732322e-05	0.180464635861155	0.000920737938067118	Neocortex_Virgin	GO:0099528 GOMF_G_PROTEIN_COUPLED_NEUROTRANSMITTER_RECEPTOR_ACTIVITY
gene-ontology	GO:MF	9502	31	18160	1167	11	1.88605969774227e-06	0.0291735714046774	0.000184642856991629	Neocortex_Virgin	GO:0099589 GOMF_SEROTONIN_RECEPTOR_ACTIVITY
gene-ontology	GO:MF	9554	339	18160	1167	42	3.3504026510543e-05	0.51824028206508	0.00229309859320832	Neocortex_Virgin	GO:0106310 GOMF_PROTEIN_SERINE_KINASE_ACTIVITY
gene-ontology	GO:MF	9976	167	18160	1167	26	2.37057957806077e-05	0.366681249134441	0.00172150821189878	Neocortex_Virgin	GO:1901981 GOMF_PHOSPHATIDYLINOSITOL_PHOSPHATE_BINDING
gene-ontology	GO:MF	10133	103	18160	1167	19	2.71045128107737e-05	0.419252604157048	0.00190569365525931	Neocortex_Virgin	GO:1902936 GOMF_PHOSPHATIDYLINOSITOL_BISPHOSPHATE_BINDING
gene-ontology	HPO	15142	274	18160	1167	34	0.000176223930190525	1	0.00899614439665689	Neocortex_Virgin	HP:0025373 HP_INTERICTAL_EEG_ABNORMALITY
gene-ontology	HPO	16032	97	18160	1167	15	0.00128744963390952	1	0.0465286704142813	Neocortex_Virgin	HP:0200134 HP_EPILEPTIC_ENCEPHALOPATHY
synaptic-gene-ontology	SynGO:BP	2055	157	18160	1167	37	3.16560111136663e-12	9.08527518962223e-10	1.00947502106914e-10	Neocortex_Virgin	GO:0007268 chemical synaptic transmission
synaptic-gene-ontology	SynGO:BP	2087	85	18160	1167	20	3.11248976499765e-07	8.93284562554327e-05	3.88384592414925e-06	Neocortex_Virgin	GO:0007416 synapse assembly
synaptic-gene-ontology	SynGO:BP	2153	3	18160	1167	2	0.0118494437862425	1	0.0465861694061861	Neocortex_Virgin	GO:0008039 synaptic target recognition
synaptic-gene-ontology	SynGO:BP	3129	70	18160	1167	24	3.92752973679369e-12	1.12720103445979e-09	1.12720103445979e-10	Neocortex_Virgin	GO:0016079 synaptic vesicle exocytosis
synaptic-gene-ontology	SynGO:BP	3131	8	18160	1167	4	0.000963287643428206	0.276463553663895	0.00588220326944457	Neocortex_Virgin	GO:0016081 synaptic vesicle docking
synaptic-gene-ontology	SynGO:BP	4293	8	18160	1167	3	0.011607683237049	1	0.0465861694061861	Neocortex_Virgin	GO:0031629 synaptic vesicle fusion to presynaptic active zone membrane
synaptic-gene-ontology	SynGO:BP	4294	7	18160	1167	3	0.00761603488944122	1	0.0331182123222671	Neocortex_Virgin	GO:0031630 regulation of synaptic vesicle fusion to presynaptic active zone membrane
synaptic-gene-ontology	SynGO:BP	6999	87	18160	1167	19	2.05500561085108e-06	0.000589786610314261	2.35914644125704e-05	Neocortex_Virgin	GO:0050804 modulation of chemical synaptic transmission
synaptic-gene-ontology	SynGO:BP	7004	285	18160	1167	64	5.07101528907268e-19	1.45538138796386e-16	4.85127129321286e-17	Neocortex_Virgin	GO:0050808 synapse organization
synaptic-gene-ontology	SynGO:BP	7412	45	18160	1167	9	0.00196162413671476	0.562986127237137	0.0110389436713164	Neocortex_Virgin	GO:0051963 regulation of synapse assembly
synaptic-gene-ontology	SynGO:BP	8946	19	18160	1167	5	0.00591798988258882	1	0.0283077182717165	Neocortex_Virgin	GO:0097107 postsynaptic density assembly
synaptic-gene-ontology	SynGO:BP	9143	22	18160	1167	5	0.0114192789626082	1	0.0465861694061861	Neocortex_Virgin	GO:0098693 regulation of synaptic vesicle cycle
synaptic-gene-ontology	SynGO:BP	9147	18	18160	1167	6	0.000659727807104131	0.189341880638886	0.00440329954974153	Neocortex_Virgin	GO:0098696 regulation of neurotransmitter receptor localization to postsynaptic specialization membrane
synaptic-gene-ontology	SynGO:BP	9149	30	18160	1167	8	0.000465081173925354	0.133478296916576	0.00360752153828585	Neocortex_Virgin	GO:0098698 postsynaptic specialization assembly
synaptic-gene-ontology	SynGO:BP	9230	3	18160	1167	2	0.0118494437862425	1	0.0465861694061861	Neocortex_Virgin	GO:0098879 structural constituent of postsynaptic specialization
synaptic-gene-ontology	SynGO:BP	9234	8	18160	1167	4	0.000963287643428206	0.276463553663895	0.00588220326944457	Neocortex_Virgin	GO:0098882 structural constituent of active zone
synaptic-gene-ontology	SynGO:BP	9238	36	18160	1167	8	0.00170543482393952	0.489459794470641	0.00978919588941282	Neocortex_Virgin	GO:0098884 postsynaptic neurotransmitter receptor endocytosis
synaptic-gene-ontology	SynGO:BP	9265	33	18160	1167	15	4.16482878050993e-10	1.19530586000635e-07	8.53789900004536e-09	Neocortex_Virgin	GO:0098918 structural constituent of synapse
synaptic-gene-ontology	SynGO:BP	9266	10	18160	1167	6	1.16669663732322e-05	0.00334841934911763	0.00011546273617647	Neocortex_Virgin	GO:0098919 structural constituent of postsynaptic density
synaptic-gene-ontology	SynGO:BP	9294	18	18160	1167	5	0.00460066247586844	1	0.0227653470788663	Neocortex_Virgin	GO:0098962 regulation of postsynaptic neurotransmitter receptor activity
synaptic-gene-ontology	SynGO:BP	9351	112	18160	1167	25	3.31582046323539e-08	9.51640472948557e-06	4.75820236474279e-07	Neocortex_Virgin	GO:0099072 regulation of postsynaptic membrane neurotransmitter receptor levels
synaptic-gene-ontology	SynGO:BP	9377	3	18160	1167	2	0.0118494437862425	1	0.0465861694061861	Neocortex_Virgin	GO:0099148 regulation of synaptic vesicle docking
synaptic-gene-ontology	SynGO:BP	9379	28	18160	1167	8	0.000277056349088316	0.0795151721883467	0.00227186206252419	Neocortex_Virgin	GO:0099149 regulation of postsynaptic neurotransmitter receptor endocytosis
synaptic-gene-ontology	SynGO:BP	9393	28	18160	1167	9	4.10279742731238e-05	0.0117750286163865	0.000367969644262079	Neocortex_Virgin	GO:0099170 postsynaptic modulation of chemical synaptic transmission
synaptic-gene-ontology	SynGO:BP	9395	46	18160	1167	10	0.000561636982676751	0.161189814028228	0.0038378527149578	Neocortex_Virgin	GO:0099171 presynaptic modulation of chemical synaptic transmission
synaptic-gene-ontology	SynGO:BP	9408	9	18160	1167	4	0.00164586127007952	0.472362184512822	0.00964004458189433	Neocortex_Virgin	GO:0099181 structural constituent of presynapse
synaptic-gene-ontology	SynGO:BP	9413	24	18160	1167	11	8.44763141733964e-08	2.42447021677648e-05	1.15450962703642e-06	Neocortex_Virgin	GO:0099186 structural constituent of postsynapse
synaptic-gene-ontology	SynGO:BP	9423	13	18160	1167	7	5.41120969544562e-06	0.00155301718259289	5.97314300997267e-05	Neocortex_Virgin	GO:0099502 calcium-dependent activation of synaptic vesicle fusion
synaptic-gene-ontology	SynGO:BP	9425	179	18160	1167	36	7.3535613293589e-10	2.11047210152601e-07	1.40698140101734e-08	Neocortex_Virgin	GO:0099504 synaptic vesicle cycle
synaptic-gene-ontology	SynGO:BP	9427	42	18160	1167	9	0.00117372515170873	0.336859118540405	0.0070178983029251	Neocortex_Virgin	GO:0099505 regulation of presynaptic membrane potential
synaptic-gene-ontology	SynGO:BP	9429	17	18160	1167	6	0.000464961895181808	0.133444063917179	0.00360752153828585	Neocortex_Virgin	GO:0099508 voltage-gated ion channel activity involved in regulation of presynaptic membrane potential
synaptic-gene-ontology	SynGO:BP	9431	26	18160	1167	8	0.000156255733062729	0.0448453953890031	0.00131898221732362	Neocortex_Virgin	GO:0099509 regulation of presynaptic cytosolic calcium levels
synaptic-gene-ontology	SynGO:BP	9451	46	18160	1167	10	0.000561636982676751	0.161189814028228	0.0038378527149578	Neocortex_Virgin	GO:0099531 presynaptic process involved in chemical synaptic transmission
synaptic-gene-ontology	SynGO:BP	9456	188	18160	1167	42	7.45419771770656e-13	2.13935474498178e-10	3.05622106425969e-11	Neocortex_Virgin	GO:0099536 synaptic signaling
synaptic-gene-ontology	SynGO:BP	9457	180	18160	1167	39	1.34395988167727e-11	3.85716486041376e-09	3.2143040503448e-10	Neocortex_Virgin	GO:0099537 trans-synaptic signaling
synaptic-gene-ontology	SynGO:BP	9458	8	18160	1167	4	0.000963287643428206	0.276463553663895	0.00588220326944457	Neocortex_Virgin	GO:0099538 synaptic signaling via neuropeptide
synaptic-gene-ontology	SynGO:BP	9479	35	18160	1167	11	7.32239386851211e-06	0.00210152704026298	7.50545371522492e-05	Neocortex_Virgin	GO:0099560 synapse adhesion between pre- and post-synapse
synaptic-gene-ontology	SynGO:BP	9484	30	18160	1167	9	7.56186633191775e-05	0.0217025563726039	0.000657653223412241	Neocortex_Virgin	GO:0099565 postsynaptic process involved in chemical synaptic transmission
synaptic-gene-ontology	SynGO:BP	9486	12	18160	1167	4	0.00553413248544915	1	0.0269202715817611	Neocortex_Virgin	GO:0099566 regulation of postsynaptic cytosolic calcium levels
synaptic-gene-ontology	SynGO:BP	9523	40	18160	1167	16	1.10488289180872e-09	3.17101389949104e-07	1.86530229381826e-08	Neocortex_Virgin	GO:0099645 neurotransmitter receptor localization to postsynaptic specialization membrane
synaptic-gene-ontology	SynGO:BP	9713	7	18160	1167	4	0.000507475188642217	0.145645379140316	0.00364113447850791	Neocortex_Virgin	GO:0150037 regulation of calcium-dependent activation of synaptic vesicle fusion
synaptic-gene-ontology	SynGO:BP	9721	7	18160	1167	4	0.000507475188642217	0.145645379140316	0.00364113447850791	Neocortex_Virgin	GO:0150052 regulation of postsynapse assembly
synaptic-gene-ontology	SynGO:BP	10762	32	18160	1167	7	0.00361601323430017	1	0.0185320678257884	Neocortex_Virgin	GO:2000300 regulation of synaptic vesicle exocytosis
synaptic-gene-ontology	SynGO:BP	16706	205	18160	1167	39	8.01251259518087e-10	2.29959111481691e-07	1.43724444676057e-08	Neocortex_Virgin	SYNGO:postsynprocess process in the postsynapse
synaptic-gene-ontology	SynGO:BP	16717	256	18160	1167	46	1.81686603054304e-10	5.21440550765853e-08	4.01108115973733e-09	Neocortex_Virgin	SYNGO:presynprocess process in the presynapse
synaptic-gene-ontology	SynGO:BP	16718	835	18160	1167	151	2.34135653614101e-32	6.7196932587247e-30	6.7196932587247e-30	Neocortex_Virgin	SYNGO:synprocess process in the synapse
synaptic-gene-ontology	SynGO:BP	16719	35	18160	1167	7	0.00610776991637273	1	0.0287365568196553	Neocortex_Virgin	SYNGO:transport transport
synaptic-gene-ontology	SynGO:CC	2144	115	18160	1167	15	0.00681271924300917	1	0.0315362971410263	Neocortex_Virgin	GO:0008021 synaptic vesicle
synaptic-gene-ontology	SynGO:CC	2857	239	18160	1167	52	4.33014045193692e-15	1.2427503097059e-12	2.07125051617649e-13	Neocortex_Virgin	GO:0014069 postsynaptic density
synaptic-gene-ontology	SynGO:CC	3928	48	18160	1167	9	0.00312333796809821	0.896397996844185	0.0169131697517771	Neocortex_Virgin	GO:0030285 integral component of synaptic vesicle membrane
synaptic-gene-ontology	SynGO:CC	4022	97	18160	1167	14	0.00354811164416297	1	0.0185146916704504	Neocortex_Virgin	GO:0030672 synaptic vesicle membrane
synaptic-gene-ontology	SynGO:CC	5709	132	18160	1167	29	3.97086845326777e-09	1.13963924608785e-06	5.99810129519921e-08	Neocortex_Virgin	GO:0042734 presynaptic membrane
synaptic-gene-ontology	SynGO:CC	6224	1041	18160	1167	166	7.07397792766118e-29	2.03023166523876e-26	1.01511583261938e-26	Neocortex_Virgin	GO:0045202 synapse
synaptic-gene-ontology	SynGO:CC	6226	111	18160	1167	21	6.91631575523348e-06	0.00198498262175201	7.35178748797041e-05	Neocortex_Virgin	GO:0045211 postsynaptic membrane
synaptic-gene-ontology	SynGO:CC	6894	87	18160	1167	19	2.05500561085108e-06	0.000589786610314261	2.35914644125704e-05	Neocortex_Virgin	GO:0048786 presynaptic active zone
synaptic-gene-ontology	SynGO:CC	6896	54	18160	1167	10	0.00206756956742802	0.593392465851841	0.0114113935740739	Neocortex_Virgin	GO:0048787 presynaptic active zone membrane
synaptic-gene-ontology	SynGO:CC	9036	7	18160	1167	3	0.00761603488944122	1	0.0331182123222671	Neocortex_Virgin	GO:0097444 spine apparatus
synaptic-gene-ontology	SynGO:CC	9178	514	18160	1167	78	9.0890388848514e-13	2.60855415995235e-10	3.26069269994044e-11	Neocortex_Virgin	GO:0098793 presynapse
synaptic-gene-ontology	SynGO:CC	9180	596	18160	1167	98	3.87158626121086e-18	1.11114525696752e-15	2.7778631424188e-16	Neocortex_Virgin	GO:0098794 postsynapse
synaptic-gene-ontology	SynGO:CC	9199	22	18160	1167	8	4.02892617798881e-05	0.0115630181308279	0.000367969644262079	Neocortex_Virgin	GO:0098831 presynaptic active zone cytoplasmic component
synaptic-gene-ontology	SynGO:CC	9207	97	18160	1167	28	7.63554362055415e-12	2.19140101909904e-09	1.99218274463549e-10	Neocortex_Virgin	GO:0098839 postsynaptic density membrane
synaptic-gene-ontology	SynGO:CC	9245	7	18160	1167	3	0.00761603488944122	1	0.0331182123222671	Neocortex_Virgin	GO:0098890 extrinsic component of postsynaptic membrane
synaptic-gene-ontology	SynGO:CC	9247	3	18160	1167	2	0.0118494437862425	1	0.0465861694061861	Neocortex_Virgin	GO:0098891 extrinsic component of presynaptic active zone membrane
synaptic-gene-ontology	SynGO:CC	9335	7	18160	1167	4	0.000507475188642217	0.145645379140316	0.00364113447850791	Neocortex_Virgin	GO:0099031 anchored component of postsynaptic density membrane
synaptic-gene-ontology	SynGO:CC	9340	93	18160	1167	15	0.000826038765986321	0.237073125838074	0.00538802558722896	Neocortex_Virgin	GO:0099055 integral component of postsynaptic membrane
synaptic-gene-ontology	SynGO:CC	9341	113	18160	1167	24	1.68770088867373e-07	4.84370155049361e-05	2.20168252295164e-06	Neocortex_Virgin	GO:0099056 integral component of presynaptic membrane
synaptic-gene-ontology	SynGO:CC	9344	36	18160	1167	7	0.0071704025248911	1	0.0326651670578372	Neocortex_Virgin	GO:0099060 integral component of postsynaptic specialization membrane
synaptic-gene-ontology	SynGO:CC	9345	80	18160	1167	22	3.64563690099271e-09	1.04629779058491e-06	5.81276550324949e-08	Neocortex_Virgin	GO:0099061 integral component of postsynaptic density membrane
synaptic-gene-ontology	SynGO:CC	9364	39	18160	1167	11	2.31869106696846e-05	0.00665464336219947	0.000221821445406649	Neocortex_Virgin	GO:0099092 postsynaptic density, intracellular component
synaptic-gene-ontology	SynGO:CC	9420	2	18160	1167	2	0.00412630792172811	1	0.0207763223427363	Neocortex_Virgin	GO:0099243 extrinsic component of synaptic membrane
synaptic-gene-ontology	SynGO:CC	9493	292	18160	1167	62	3.37582261362365e-17	9.68861090109987e-15	1.93772218021997e-15	Neocortex_Virgin	GO:0099572 postsynaptic specialization
synaptic-gene-ontology	SynGO:CC	9513	3	18160	1167	2	0.0118494437862425	1	0.0465861694061861	Neocortex_Virgin	GO:0099629 postsynaptic specialization of symmetric synapse
synaptic-gene-ontology	SynGO:CC	9515	40	18160	1167	8	0.00345090840778065	0.990410713033047	0.0183409391302416	Neocortex_Virgin	GO:0099634 postsynaptic specialization membrane
